# Visual Outcomes After Radiotherapy and Radiosurgery for Optic Pathway Hypothalamic Glioma: A Systematic Review and Meta-analysis

**DOI:** 10.64898/2026.07.25.26358933

**Authors:** Farzan Fahim, Amirmahdi Mojtahedzadeh, Farzin Mohammad Moradi, Zahra Zali, Zahra Darvishi, Vesal Abbasian, Mobina Puraminaie, Negin Aflaki, Shima Khalili, Parisa Fooladi, Seyyed Mohammad Hosseini Marvast, Parshana Farsandaj, Mohammadreza AmaniTehrani, Fatemeh Khazaei, Nastaran Sadat Mahdavi, Saeed Safari, Alireza Zali

## Abstract

**Background:** Optic pathway hypothalamic glioma (OPHG) can cause irreversible visual impairment. Radiotherapy and radiosurgery are used for progressive, recurrent, or treatment-refractory disease, but their effects on visual outcomes remain incompletely defined.

**Objective:** To synthesize visual outcomes following radiotherapy or radiosurgery for OPHG, with visual preservation as the primary outcome.

**Methods:** This prospectively registered systematic review and meta-analysis (PROSPERO CRD420261440136) followed the PRISMA 2020 statement. PubMed, Scopus, Web of Science, Embase, the Cochrane Library, Google Scholar, and ClinicalTrials.gov were searched from inception to 1 June 2026. Eligible studies included patients with OPHG or related optic pathway/hypothalamic gliomas treated with radiotherapy or radiosurgery and reporting extractable visual outcomes. Visual preservation was defined as stable or improved vision. Random-effects meta-analyses of logit-transformed proportions were performed.

**Results:** Forty-nine studies were included in the systematic review, of which 19 contributed 494 visual-outcome observations to the meta-analysis. The pooled visual preservation rate was 75.6% (95% CI 65.1–83.7%; I^2^ = 71.6%). Pooled rates of visual improvement, stability, and worsening were 24.7% (95% CI 19.5–30.8%), 46.7% (95% CI 37.0–56.6%), and 20.6% (95% CI 12.7–31.6%), respectively. Preservation was higher in pure radiotherapy/radiosurgery cohorts than in mixed-treatment cohorts (85% vs 66%; subgroup p = 0.0104), although differences in cohort composition and treatment attribution may have influenced this finding.

**Conclusion:** Radiotherapy and radiosurgery were associated with preservation of vision in approximately three-quarters of evaluable outcomes, predominantly through visual stability rather than recovery. Standardized visual-outcome definitions are needed to improve future comparisons and treatment evaluation.

## Supplementary File 3 for "Visual Outcomes After Radiotherapy and Radiosurgery for Optic Pathway Hypothalamic Glioma: A Systematic Review and Meta-analysis"

### Sheet: Sheet1
Title	First author	Year	DOI	Reason of exclusion
[Hypothalamic glioma with diencephalic syndrome and following precocious puberty--a case report]	H. Baba	1989	10.11477/mf.1406206410	Clearly unrelated topic, population, or intervention
[MALIGNANT OPTIC GLIOMA OF ADULTHOOD]	M. Ben-Ishai	2019	NR	Clearly unrelated topic, population, or intervention
[Radiotherapy of cerebral tumor in the adult with the exception of hemispheric glioma]	J. P. Bataini	1975	NR	Clearly unrelated topic, population, or intervention
A case of chiasmal glioma with monocular nystagmus as an initial sign	N. Kuroda	2001	NR	Clearly unrelated topic, population, or intervention
A case of optic nerve glioma associated with von Recklinghausen's disease	K. Kurokawa	1977	NR	Clearly unrelated topic, population, or intervention
A Case of Optic Nerve Glioma That Was Difficult to Distinguish From Optic Neuritis in Adulthood	J. Kizaki	2025	10.11476/shinkeiganka.42.340	Clearly unrelated topic, population, or intervention
A clonal translocation t(10;21) in an optic glioma of a patient with neurofibromatosis type 1 (NF 1)	H. Kehrer	1995	10.1007/BF01404958	Clearly unrelated topic, population, or intervention
A New Treatment Opportunity for DIPG and Diffuse Midline Gliomas: 5-ALA Augmented Irradiation, the 5aai Regimen	R. E. Kast	2020	10.3390/brainsci10010051	Clearly unrelated topic, population, or intervention
A Phase I Study of Mebendazole for the Treatment of Pediatric Gliomas	NR	2013	NR	Clearly unrelated topic, population, or intervention
A Phase II Trial of Poly-ICLC in the Management of Recurrent Pediatric Low Grade Gliomas	NR	2018	10.1093/neuonc/noy148.833	Clearly unrelated topic, population, or intervention
A Pilot Study of 1H-Nuclear Magnetic Resonance Spectroscopic Imaging in Pediatric Patients With Primary and Metastatic Brain Tumors	NR	1997	NR	Clearly unrelated topic, population, or intervention
A Retrospective Review of Re-irradiating Patients' Recurrent High-grade Gliomas	L. Klobukowski	2018	10.1016/j.clon.2018.05.004	Clearly unrelated topic, population, or intervention
Accuracy of relocation, evaluation of geometric uncertainties and clinical target volume (CTV) to planning target volume (PTV) margin in fractionated stereotactic radiotherapy for intracranial tumors using relocatable Gill-Thomas-Cosman (GTC) frame	S. Das	2011	10.1120/jacmp.v12i2.3260	Clearly unrelated topic, population, or intervention
Actual and future strategies in interdisciplinary treatment of medulloblastomas, supratentorial PNET and intracranial germ cell tumors in childhood	R. D. Kortmann	2001	10.1007/PL00002426	Clearly unrelated topic, population, or intervention
Advanced pharmacological therapies for neurofibromatosis type 1-related tumors	T. Foiadelli	2020	10.23750/abm.v91i7-S.9961	Clearly unrelated topic, population, or intervention
Aggressive low-grade optic nerve glioma in adults	G. Bilgin	2014	10.3109/01658107.2014.966851	Clearly unrelated topic, population, or intervention
Analysis of Circulating Tumor DNA in Plasma of Neurofibromatosis Type 1 Patients With MPNSTs Using Microarray CGH	NR	2010	NR	Clearly unrelated topic, population, or intervention
Anterior optic pathways gliomas. The dilemma of treatment	R. Giuffre	1982	NR	Clearly unrelated topic, population, or intervention
Application of intraoperative radiotherapy for malignant glioma	X. Q. Ji	2023	10.1016/j.canrad.2023.01.007	Clearly unrelated topic, population, or intervention
Blindness from multiple cerebral gliomas mimicking metastatic brain disease	A. Abou-Zeid	2008	10.1080/02688690802233372	Clearly unrelated topic, population, or intervention
Brain and/or Spinal Cord Tumors Accompanied with Other Diseases or Syndromes	J. F. Capitanio	2023	10.1007/978-3-031-23705-8_25	Clearly unrelated topic, population, or intervention
Brain tumors in children: Long-term survival after radiation treatment	D. Jenkin	1995	10.1016/0360-3016(94)00393-Y	Clearly unrelated topic, population, or intervention
Carboplatin for the treatment of children with newly diagnosed optic chiasm gliomas: a phase II study	V. M. Aquino	1999	10.1023/A:1006149809479	Clearly unrelated topic, population, or intervention
Central causes of menstrual disturbances: Delving into deep neurosurgical waters: A report of 3 cases	I. Aliakiozoglou	2017	NR	Clearly unrelated topic, population, or intervention
Central nervous system lymphoma occurring in a patient with neurofibromatosis type 1 (von Recklinghausen disease)	M. Eoli	2012	10.1007/s10072-011-0886-8	Clearly unrelated topic, population, or intervention
Cerebellar glioblastoma in an NF1 patient. Is it surgical debulking really necessary?	H. Flower	2020	10.1080/02688697.2019.1690127	Clearly unrelated topic, population, or intervention
CEREBRAL AND PONTIC SARCOIDOSIS - REVIEW OF THE LITERATURE AND REPORT OF A CASE	S. Brambilla	1991	NR	Clearly unrelated topic, population, or intervention
Chemotherapy for pediatric brain tumors	A. Kedar	1997	10.1016/S1071-9091(97)80017-4	Clearly unrelated topic, population, or intervention
CHEMOTHERAPY FOR PILOCYTIC ASTROCYTOMAS	M. T. Brown	1993	10.1002/1097-0142(19930515)71:10<3165::AID-CNCR2820711044>3.0.CO;2-N	Clearly unrelated topic, population, or intervention
Chemotherapy for unresectable and recurrent intramedullary glial tumors in children	V. Doireau	1999	10.1038/sj.bjc.6690772	Clearly unrelated topic, population, or intervention
Chemotherapy in low-grade astrocytoma management	M. A. Castello	1998	10.1007/s003810050165	Clearly unrelated topic, population, or intervention
Clinical Study of Modified Carboplatin/vincristine Chemotherapy Regimen for Visual Function Protection in Children with Optic Pathway Gliomas	NR	2024	NR	Clearly unrelated topic, population, or intervention
Clustering of mutations in the 5' tertile of the NF1 gene in Slovakia patients with optic pathway glioma	A. Bolcekova	2013	10.4149/neo_2013_084	Clearly unrelated topic, population, or intervention
COMBINED PROTON AND PHOTON CONFORMAL RADIOTHERAPY FOR INTRACRANIAL ATYPICAL AND MALIGNANT MENINGIOMA	C. Boskos	2009	10.1016/j.ijrobp.2008.10.053	Clearly unrelated topic, population, or intervention
Comments	E. O. Vik-Mo	2014	10.1227/NEU.0000000000000257	Clearly unrelated topic, population, or intervention
Comparison of Pattern Visual-Evoked Potentials to Perimetry in the Detection of Visual Loss In Children With Optic Pathway Gliomas	J. P. Kelly	2006	10.1016/j.jaapos.2006.02.003	Clearly unrelated topic, population, or intervention
Current concepts in radiologic assessment of pediatric brain tumors during treatment, part 1	F. D'Arco	2018	10.1007/s00247-018-4194-9	Clearly unrelated topic, population, or intervention
De novo malignant optic chiasm glioma with initial clinical response to steroids	J. J. Kang	2012	10.3109/01658107.2012.658594	Clearly unrelated topic, population, or intervention
De novo malignant optic chiasm glioma: Initial clinical response to steroids	J. J. Kang	2012	10.3109/01658107.2012.658594	Clearly unrelated topic, population, or intervention
Delayed diagnosis of optic nerve glioma: A preventable cause of visual loss	R. E. Appleton	1989	10.1016/0887-8994(89)90080-5	Clearly unrelated topic, population, or intervention
Diencephalic syndrome and its relation to opticochiasmatic glioma: Review of twelve cases	A. L. DeSousa	1979	10.1227/00006123-197903000-00002	Clearly unrelated topic, population, or intervention
Diencephalic Syndrome Due to Optic Pathway Gliomas in Pediatric Patients: An Italian Multicenter Study	L. De Martino	2022	10.3390/diagnostics12030664	Clearly unrelated topic, population, or intervention
Diencephalic syndrome: A frequently delayed diagnosis in failure to thrive	J. Huber	2007	10.1055/s-2007-921559	Clearly unrelated topic, population, or intervention
DNA topoisomerase IIα expression in optic pathway gliornas of childhood	M. Bredel	2002	10.1016/S0959-8049(01)00387-2	Clearly unrelated topic, population, or intervention
DOES GROWTH HORMONE CAUSE RELAPSE OF BRAIN TUMOURS?	P. E. Clayton	1987	10.1016/S0140-6736(87)90355-2	Clearly unrelated topic, population, or intervention
DOES GROWTH-HORMONE CAUSE RELAPSE OF BRAIN-TUMORS	P. E. Clayton	1987	10.1016/S0140-6736(87)90355-2	Clearly unrelated topic, population, or intervention
Early and late endocrine effects in pediatric central nervous system diseases	I. R. Aslan	2015	10.3233/PRM-140299	Clearly unrelated topic, population, or intervention
Early outcomes after stereotactic radiosurgery for growing pilocytic astrocytomas in children	S. C. Somaza	1996	10.1159/000121107	Clearly unrelated topic, population, or intervention
Experience of an interdisciplinary management for pediatric Moyamoya disease: application of a novel Hemispheric Surgical Score	S. E. Cicutti	2024	10.1007/s00381-024-06602-6	Clearly unrelated topic, population, or intervention
Experience with hypofractionated stereotactic radiosurgery in a series of patients with skull base tumors	D. A. Hernández	2018	10.1007/s13566-018-0365-4	Clearly unrelated topic, population, or intervention
Feasibility of Salvage Re-irradiation With Stereotactic Radiotherapy for Recurrent Glioma Using CyberKnife	Kana Adachi	2019	10.21873/anticanres.13423	Clearly unrelated topic, population, or intervention
Follow-up evaluation of radiation-induced DNA damage in CSF-disseminated high-grade glioma using phospho-histone H2AX antibody	Hideyuki Abe	2012	10.1002/dc.21696	Clearly unrelated topic, population, or intervention
Fractionated radiotherapy for optic nerve sheath meningiomas	Orin Bloch	2012	10.1016/j.jocn.2012.02.010	Clearly unrelated topic, population, or intervention
From the Archives of the AFIP: Pilocytic Astrocytoma—Radiologic-Pathologic Correlation	Kelly K. Koeller	2004	10.1148/rg.246045146	Clearly unrelated topic, population, or intervention
Genetic characterization of an aggressive optic nerve pilocytic glioma	Christopher S. Hong	2021	10.1007/s10014-020-00383-x	Clearly unrelated topic, population, or intervention
Genetically Engineered Mouse Models of Brain Cancer and the Promise of Preclinical Testing	Jason T. Huse	2009	10.1111/j.1750-3639.2008.00234.x	Clearly unrelated topic, population, or intervention
Glioma of the optic nerve: diagnostic and differential diagnostic problems	L. Belopitova	1997	NR	Clearly unrelated topic, population, or intervention
Gliomas of the Optic Nerve: A SEER-Based Epidemiologic Study	Fatma Dihowm	2022	10.1097/WNO.0000000000001630	Clearly unrelated topic, population, or intervention
Growth and endocrine disorders in optic glioma	Raja Brauner	1990	10.1007/BF02072067	Clearly unrelated topic, population, or intervention
Hearing Loss in Patients Who Received Cranial Radiation Therapy for Childhood Cancer	Johnnie K. Bass	2016	10.1200/JCO.2015.63.6738	Clearly unrelated topic, population, or intervention
High precision conformal radiotherapy employing conservative margins in childhood benign and low-grade brain tumours	Rakesh Jalali	2005	10.1016/j.radonc.2004.09.014	Clearly unrelated topic, population, or intervention
High-Grade Optic Glioma in an Elderly Patient With Neurofibromatosis Type 1	Hidefumi Amisaki	2023	10.1097/WNO.0000000000001532	Clearly unrelated topic, population, or intervention
HIT-LGG: Therapy protocol for the treatment of children with low-grade glioma—Interim report	Andreas K. Gnekow	2000	10.1055/s-2000-9674	Clearly unrelated topic, population, or intervention
Hourly oral sodium chloride for the rapid and predictable treatment of hyponatremia	Eric Kerns	2014	10.5414/CN108014	Clearly unrelated topic, population, or intervention
Hypo-fractionated IMRT for patients with newly diagnosed glioblastoma multiforme: A 6-year single-institutional experience	Patrizia Ciammella	2013	10.1016/j.clineuro.2013.02.001	Clearly unrelated topic, population, or intervention
Hypofractionated Stereotactic Radiation Therapy: An Effective Therapy for Recurrent High-Grade Gliomas	Shannon E. Fogh	2010	10.1200/JCO.2009.25.6941	Clearly unrelated topic, population, or intervention
Impact of vision loss among survivors of childhood central nervous system astroglial tumors	Peter M. K. de Blank	2016	10.1002/cncr.29705	Clearly unrelated topic, population, or intervention
Intensity Modulated Radiotherapy for Optic Nerve Sheath Meningioma	Juan Hinojosa	2008	https://doi.org/10.1007/978-3-540-77558-4_9	Clearly unrelated topic, population, or intervention
Intracranial supratentorial tumors: classification, clinical findings, surgical management	Concezio Di Rocco	1966	NR	Clearly unrelated topic, population, or intervention
Intrakranielle Tumoren im Kindesalter	Gerhard Jacobi	2007	10.1055/s-2007-1020908	Clearly unrelated topic, population, or intervention
Intraoperative radiation therapy in malignant glioma: early clinical results	D. O. de Urbina	1995	10.1080/01616412.1995.11740329	Clearly unrelated topic, population, or intervention
Isolated Optic Nerve Glioma in Children With and Without Neurofibromatosis: Retrospective Characterization and Analysis of Outcomes	Dima Hamideh	2018	10.1177/0883073818758737	Clearly unrelated topic, population, or intervention
Late sequela after treatment of childhood low-grade gliomas: a retrospective analysis of 69 long-term survivors treated between 1983 and 2003	Martin Benesch	2006	10.1007/s11060-005-9091-z	Clearly unrelated topic, population, or intervention
Location and extent of disease predicts outcome of neurofibromatosis type 1-related pediatric low-grade gliomas	Sneha M. Chaturvedi	2025	10.1093/noajnl/vdaf050	Clearly unrelated topic, population, or intervention
Long term follow up of 69 patients treated for optic pathway tumours before the chemotherapy era	Claudia Cappelli	1998	10.1136/adc.79.4.334	Clearly unrelated topic, population, or intervention
Long-term follow-up of the multicenter, multidisciplinary treatment study HIT-LGG-1996 for low-grade glioma in children and adolescents of the German Speaking Society of Pediatric Oncology and Hematology	Andreas K. Gnekow	2012	10.1093/neuonc/nos202	Clearly unrelated topic, population, or intervention
Long-term quality of survival after pediatric low-grade glioma	J. M. de Bont	2025	10.1007/s00381-024-06631-1	Clearly unrelated topic, population, or intervention
Long-term visual outcome after chemotherapy for optic pathway glioma in children: Site and age are strongly predictive	Alexandra J. Dodgshun	2015	10.1002/cncr.29649	Clearly unrelated topic, population, or intervention
Longitudinal assessment of childhood optic gliomas: Relationship between flicker visual evoked potentials and magnetic resonance imaging findings	Benedetto Falsini	2008	10.1007/s11060-008-9537-1	Clearly unrelated topic, population, or intervention
Low-grade astrocytoma originating from the prechiasmatic intracranial optic nerve presenting as an intra-axial intracerebral lesion: rarity in rarity	Morteza Alimohamadi	2009	NR	Clearly unrelated topic, population, or intervention
Low-grade chiasmatic-hypothalamic glioma—carboplatin and vincristine chemotherapy effectively defers radiotherapy within a comprehensive treatment strategy: report from the multicenter treatment study HIT-LGG 1996	Andreas K. Gnekow	2004	10.1055/s-2004-832355	Clearly unrelated topic, population, or intervention
Low-grade astrocytoma: A decade of experience at St. Jude Children's Research Hospital	Amar Gajjar	1997	10.1200/JCO.1997.15.8.2792	Clearly unrelated topic, population, or intervention
Malignancies in Chinese patients with neurofibromatosis type 1	Daniel K. L. Cheuk	2013	NR	Clearly unrelated topic, population, or intervention
Malignancy in neurofibromatosis type 1	Bruce R. Korf	2000	10.1634/theoncologist.5-6-477	Clearly unrelated topic, population, or intervention
Management of chiasmatic-hypothalamic gliomas in children: Report of nine pediatric cases	Hiroshi Akiyama	2007	NR	Clearly unrelated topic, population, or intervention
Management of primary optic nerve meningiomas: Current status—therapy in controversy	Merlin G. Alper	1981	NR	Clearly unrelated topic, population, or intervention
Marked recovery of vision in children with optic pathway gliomas treated with bevacizumab	Robert A. Avery	2014	10.1001/jamaophthalmol.2013.5819	Clearly unrelated topic, population, or intervention
Memories of DI: The perspective of a medical mom	K. Klak	2022	10.1016/j.jmir.2022.01.005	Clearly unrelated topic, population, or intervention
Meningocele, glioma y meningioma del nervio óptico: Diagnóstico diferencial y tratamiento	I. Genol	2009	NR	Clearly unrelated topic, population, or intervention
Microsurgical anatomy of the orbital apex and principles of transcranial orbital exploration	Edgar M. Housepian	1978	https://doi.org/10.1093/NEUROSURGERY%2F25.CN_SUPPL_1.556	Clearly unrelated topic, population, or intervention
Monitoring optic chiasmatic-hypothalamic glioma volumetric changes by MRI in children under clinical surveillance or chemotherapy	Nathalie C. Calixto	2018	10.1007/s00381-018-3904-9	Clearly unrelated topic, population, or intervention
MRI tumor response and clinical outcomes after LINAC radiosurgery on 50 patients with recurrent malignant gliomas	T. Khalil	2021	NR	Clearly unrelated topic, population, or intervention
MRI-based, three-dimensionally assessed tumor burden and growth velocity to predict visual acuity deterioration in optic pathway glioma—results of a retrospective longitudinal analysis	D. Gorodezki	2025	10.1007/s00381-025-06890-6	Clearly unrelated topic, population, or intervention
Multifocal high-grade glioma radiotherapy safety and efficacy	Daniel F. Fleischmann	2021	10.1186/s13014-021-01886-3	Clearly unrelated topic, population, or intervention
Neuro-oncology practice clinical debate: Targeted therapy versus conventional chemotherapy in pediatric low-grade glioma	Tara Cooney	2019	10.1093/nop/npz033	Clearly unrelated topic, population, or intervention
Neurocutaneous Syndromes	Preston Kongkham	2023	NR	Clearly unrelated topic, population, or intervention
Neurocutaneous Syndromes and Associated CNS Tumors	A. Polishchuk	2016	10.1007/978-3-319-30789-3_12	Clearly unrelated topic, population, or intervention
Neurofibromatosis and childhood tumors	Judith Blatt	1986	10.1002/1097-0142(19860315)57:6<1225::AID-CNCR2820570627>3.0.CO;2-P	Clearly unrelated topic, population, or intervention
Neurofibromatosis type 1 and the pediatric neurosurgeon: A 20-year institutional review	Jean-Pierre Farmer	2002	10.1159/000064398	Clearly unrelated topic, population, or intervention
Neurofibromatosis type 1, type 2, tuberous sclerosis and von Hippel-Lindau disease	Mohamed Elbeltagy	2024	10.1007/s00381-023-06160-3	Clearly unrelated topic, population, or intervention
Neuropsychological functioning after surgery in children treated for brain tumor	Sarah C. Carpentieri	2003	10.1227/01.neu.0000064804.00766.62	Clearly unrelated topic, population, or intervention
Neurosurgical experience of managing optic pathway gliomas	Ciaran Scott Hill	2021	10.1007/s00381-021-05060-8	Clearly unrelated topic, population, or intervention
Nonperioperative strokes in children with central nervous system tumors	Daniel C. Bowers	2002	10.1002/cncr.10353	Clearly unrelated topic, population, or intervention
Obsessive-compulsive disorder after therapy for an optic pathway glioma	Diana Guzman	2018	10.1016/j.adro.2017.11.001	Clearly unrelated topic, population, or intervention
Ocular Tumors	Marieta Dumitrache	2024	10.1007/978-3-031-68453-1_21	Clearly unrelated topic, population, or intervention
Ophthalmic manifestations in neurofibromatosis type 1	Michael Kinori	2018	10.1016/j.survophthal.2017.10.007	Clearly unrelated topic, population, or intervention
Optic chiasmatic-hypothalamic gliomas: Is tissue diagnosis essential?	Kalyan Bommakanti	2010	10.4103/0028-3886.73738	Clearly unrelated topic, population, or intervention
Optic glioma of childhood: Clinical, histopathological, and histochemical observations	Sevgül Bilgiç	1989	10.1136/bjo.73.10.832	Clearly unrelated topic, population, or intervention
Optic nerve sheath meningiomas in patients with neurofibromatosis type 2	Martin M. Bosch	2006	10.1001/archopht.124.3.379	Clearly unrelated topic, population, or intervention
Optic pathway glioma and the sex association in neurofibromatosis type 1: A single-center study	Anne M. Henning	2021	10.1186/s13023-021-02121-8	Clearly unrelated topic, population, or intervention
Optic pathway gliomas in adolescence—time to challenge treatment choices?	Alison L. Chong	2013	10.1093/neuonc/nos312	Clearly unrelated topic, population, or intervention
Optic Pathway Gliomas: The Trends of Basic Research to Reduce the Impact of the Disease on Visual Function	Federico Bianchi	2024	10.1007/978-3-031-36785-4_6	Clearly unrelated topic, population, or intervention
Optic Pathway Hypothalamic Gliomas	Jonathan R. Goodden	2022	10.1016/B978-0-323-66192-8.00233-0	Clearly unrelated topic, population, or intervention
Optic-Nerve Gliomas and Meningiomas	Jonathan J. Dutton	1991	10.1016/S0733-8619(18)30309-8	Clearly unrelated topic, population, or intervention
Optical pathway gliomas: A review of four cases	K. Ibahioin	2014	NR	Clearly unrelated topic, population, or intervention
Optochiasmatic cavernous angioma with rapid progression after biopsy despite radiation therapy	Kyoung-Won Jo	2011	10.3340/jkns.2011.49.2.120	Clearly unrelated topic, population, or intervention
Orbita nörojenik tümörlerinin klinik ve tedavi özellikleri	Pelin B. Kızıltunç	2018	10.4274/tjo.60252	Clearly unrelated topic, population, or intervention
Orbital indications	John C. Ganz	2022	10.1016/bs.pbr.2021.10.039	Clearly unrelated topic, population, or intervention
Outcome of children with centrally reviewed low-grade gliomas treated with chemotherapy with or without radiotherapy on Children's Cancer Group high-grade glioma study CCG-945	Maryam Fouladi	2003	10.1002/cncr.11637	Clearly unrelated topic, population, or intervention
Partial visual recovery from radiation-induced optic neuropathy after hyperbaric oxygen therapy in a patient with Cushing disease	Maura Boschetti	2006	10.1530/eje.1.02161	Clearly unrelated topic, population, or intervention
Pediatric brain tumors: The neuro-ophthalmic impact	Jane C. Edmond	2012	10.1097/IIO.0b013e318259dfbb	Clearly unrelated topic, population, or intervention
Pediatric neurosurgery: Present and future	Akira Hodozuka	2002	NR	Clearly unrelated topic, population, or intervention
Perisellar solid tumors	Jürgen Honegger	2021	10.1016/B978-0-12-819949-7.00039-1	Clearly unrelated topic, population, or intervention
Perisellar Tumors Including Chordoma, Optic Nerve Glioma, Meningioma, Hemangiopericytoma, and Glomus Tumors	David Choi	2009	10.1002/9781444300222.ch40	Clearly unrelated topic, population, or intervention
Post-treatment thyroid diseases in children with brain tumors: A single-center experience at “Prof. Dr. Ion Chiricuță” Institute of Oncology, Cluj-Napoca	Mihaela M. Cosnarovici	2020	10.3390/diagnostics10030142	Clearly unrelated topic, population, or intervention
Potential prognostic factors of relapse-free survival in childhood optic pathway glioma: A multivariate analysis	Man-Yee Chan	2000	10.1159/000028680	Clearly unrelated topic, population, or intervention
Practical Approach to Imaging of Orbital Tumors	Matthew S. Breen	2026	10.1016/j.rcl.2025.07.004	Clearly unrelated topic, population, or intervention
Precision radiation therapy for optic nerve sheath meningiomas	T. Y. Eng	1992	10.1016/0360-3016(92)90814-X	Clearly unrelated topic, population, or intervention
Presentation and Clinical Features of Pediatric Gliomas	Adnan I. Raja	2018	NR	Clearly unrelated topic, population, or intervention
Primary pediatric brain tumours in Barbados: 10-year analysis (1978–1988)	Pamela M. Lashley	1991	10.1093/tropej/37.2.64	Clearly unrelated topic, population, or intervention
Primary, non-exophytic, optic nerve germ cell tumors	Michael L. DiLuna	2009	10.1007/s11060-009-9941-1	Clearly unrelated topic, population, or intervention
Prognostic factors of CNS tumours in neurofibromatosis 1	Jérôme-Sébastien Guillamo	2003	10.1093/brain/awg016	Clearly unrelated topic, population, or intervention
Prognostic factors of CNS tumours in neurofibromatosis 1: A retrospective study of 104 patients	Jérôme-Sébastien Guillamo	2003	10.1093/brain/awg016	Clearly unrelated topic, population, or intervention
Proliferative activity as measured by MIB-1 labeling index and long-term outcome of visual pathway astrocytomas in children	Thomas Czech	1998	10.1023/A:1006244724476	Clearly unrelated topic, population, or intervention
Proton re-irradiation of unresectable recurrent brain gliomas: Clinical outcomes and toxicity	Igor Gulidov	2021	NR	Clearly unrelated topic, population, or intervention
Pubertal Development Following Paediatric Gonadotoxic Treatment and Immature Testicular Tissue Banking	Eline Delgouffe	2026	10.3390/ijms27052139	Clearly unrelated topic, population, or intervention
Radiosurgery and Stereotactic Brain Radiotherapy with Systemic Therapy in Recurrent High-Grade Gliomas: Is It Feasible? Therapeutic Strategies in Recurrent High-Grade Gliomas	Francesco Gregucci	2022	10.3390/jpm12081336	Clearly unrelated topic, population, or intervention
Radiothérapie des tumeurs cérébrales de l’adulte à l’exclusion des gliomes hémisphériques	Jean-Pierre Bataini	2011	NR	Clearly unrelated topic, population, or intervention
Radiotherapy in Glioblastoma Multiforme: Evolution, Limitations, and Molecularly Guided Future	Cristina Fernández	2025	10.3390/biomedicines13092136	Clearly unrelated topic, population, or intervention
Re-irradiation with and without bevacizumab as salvage therapy for recurrent or progressive high-grade gliomas	Thomas Hundsberger	2013	10.1007/s11060-013-1044-3	Clearly unrelated topic, population, or intervention
Recurrent cerebellar gliomas: Salvage therapy with oral etoposide	Marc C. Chamberlain	1997	10.1177/088307389701200309	Clearly unrelated topic, population, or intervention
Recurrent chiasmatic-hypothalamic glioma treated with oral etoposide	Marc C. Chamberlain	1995	10.1200/JCO.1995.13.8.2072	Clearly unrelated topic, population, or intervention
Recurrent contracted sockets treated with personalized, three-dimensionally printed conformers and buccal grafts	Anne L. Groot	2021	10.1177/11206721211000013	Clearly unrelated topic, population, or intervention
Reirradiation of gliomas with hypofractionated stereotactic radiotherapy: Efficacy and tolerance analysis at a single center	María L. González	2025	10.5603/rpor.102820	Clearly unrelated topic, population, or intervention
Relapses of optic pathway tumors after first-line chemotherapy	Valérie De Haas	2009	10.1002/pbc.21911	Clearly unrelated topic, population, or intervention
Response of pediatric low-grade gliomas to chemotherapy	Amar Gajjar	1993	10.1159/000120714	Clearly unrelated topic, population, or intervention
Retracted: Recurrent chiasmatic-hypothalamic glioma treated with oral etoposide	Marc C. Chamberlain	1995	10.1200/JCO.1995.13.8.2072	Clearly unrelated topic, population, or intervention
Retrospective analysis of fractionated intensity-modulated radiotherapy in the interdisciplinary management of primary optic nerve sheath meningiomas	Franziska Eckert	2019	10.1186/s13014-019-1438-2	Clearly unrelated topic, population, or intervention
Retrospective Evaluation of Childhood Central Nervous System Tumors Followed in a Pediatric Hematology Oncology Center: A Single-Center Experience	Arzu Genc	2024	10.4999/uhod.247509	Clearly unrelated topic, population, or intervention
Rhabdomyosarcomas in children with neurofibromatosis type I: A national historical cohort	Anne Crucis	2015	10.1002/pbc.25556	Clearly unrelated topic, population, or intervention
Risk factors for mortality caused by hypothalamic obesity in children with hypothalamic tumours	Belma Haliloglu	2016	10.1111/ijpo.12076	Clearly unrelated topic, population, or intervention
Risk factors for treatment-refractory and relapsed optic pathway glioma in children with neurofibromatosis type 1	Chelsea Kotch	2022	10.1093/neuonc/noac013	Clearly unrelated topic, population, or intervention
Role of hypofractionated stereotactic radiotherapy for primary optic nerve sheath meningioma	İ. Koç	2024	10.1093/nop/npad060	Clearly unrelated topic, population, or intervention
Safety and efficacy of hypofractionated stereotactic radiosurgery for high-grade gliomas at first recurrence: A single-center experience	Yun Guan	2021	10.1186/s12885-021-07856-y	Clearly unrelated topic, population, or intervention
Safety and Efficacy of Multiple Doses of the PAINLESS Nerve Growth Factor CHF6467 in Paediatric Subjects With Optic Pathway Glioma: A Randomized Clinical Trial	Benedetto Falsini	2026	NR	Clearly unrelated topic, population, or intervention
Safety and efficacy of stereotactic radiosurgery and adjuvant bevacizumab in patients with recurrent malignant gliomas	Kyle C. Cuneo	2012	10.1016/j.ijrobp.2010.12.074	Clearly unrelated topic, population, or intervention
Second malignant neoplasms in children treated for primary solid tumors	I. R. Christosova	2015	NR	Clearly unrelated topic, population, or intervention
Sellar and juxtasellar disease: A neurologic viewpoint	H. P. Krieger	1975	10.1080/21548331.1975.11946454	Clearly unrelated topic, population, or intervention
Single agent vinorelbine in pediatric patients with progressive optic pathway glioma	Andrea Maria Cappellano	2015	10.1007/s11060-014-1652-6	Clearly unrelated topic, population, or intervention
Soft tissue sarcomas and central nervous system tumors in children with neurofibromatosis type 1	Emre Cecen	2011	10.1007/s00381-011-1425-x	Clearly unrelated topic, population, or intervention
Stereotactic radiosurgery for recurrent high-grade gliomas	Trent Kite	2025	10.1016/j.jocn.2025.111150	Clearly unrelated topic, population, or intervention
Supra- and infratentorial gliomas in children	Douglas A. Bruce	1997	10.1111/j.1749-6632.1997.tb46216.x	Clearly unrelated topic, population, or intervention
Suprasellar ganglioglioma with unusual diffuse involvement of the entire optico-chiasmal hypothalamic pathway	Rakesh Jalali	2008	10.4103/0973-1482.43151	Clearly unrelated topic, population, or intervention
Suprasellar pure germinoma mimicking low-grade glioma on neuroimaging	L. Brasfield	2023	10.1136/bcr-2023-254900	Clearly unrelated topic, population, or intervention
Surgery for third ventricular tumors	R. R. Johnson	2003	10.1097/00013414-200309000-00006	Clearly unrelated topic, population, or intervention
Surgery of giant gliomas of the chiasm and third ventricle	Alexander N. Konovalov	1992	10.1007/BF01405505	Clearly unrelated topic, population, or intervention
Surgical options of chiasmatic hypothalamic glioma—a relevant part of therapy in an interdisciplinary approach for tumor control	A. G. Karbe	2024	10.1007/s00381-024-06498-2	Clearly unrelated topic, population, or intervention
Systematic review of stereotactic radiotherapy for high-grade gliomas	Jean-Baptiste Clavier	2010	10.1016/j.canrad.2010.03.021	Clearly unrelated topic, population, or intervention
The confounding effect of the development of idiopathic orthostatic edema and thyrotoxicosis on weight fluctuation related to effects on free water clearance in a woman with long-standing surgically induced panhypopituitarism and diabetes insipidus	Jerome H. Check	2015	10.12891/ceog1776.2015	Clearly unrelated topic, population, or intervention
The incidence and risk factors of cisplatin and carboplatin ototoxicity in pediatric oncology patients at a tertiary oncology center	M. Attar	2023	10.1007/s13193-022-01579-7	Clearly unrelated topic, population, or intervention
The predictive value of insulin-like growth factor 1 in irradiation-dependent growth hormone deficiency in childhood cancer survivors	Alessandra Cattoni	2019	10.1159/000495760	Clearly unrelated topic, population, or intervention
The radiotherapy utilization rate in pediatric tumors: An analysis of 13,305 patients	M. K. Bishr	2021	10.1016/j.radonc.2020.09.058	Clearly unrelated topic, population, or intervention
The role of advanced radiation modalities in the treatment of gliomas	A. D. Bhatt	2014	10.5003/2151-4208.3.2.317	Clearly unrelated topic, population, or intervention
The role of chemotherapy in pediatric gliomas	L. K. Fitzpatrick	2005	10.1016/B978-012088410-0/50074-3	Clearly unrelated topic, population, or intervention
The role of PET in supratentorial and infratentorial pediatric brain tumors	Alessandro Cistaro	2021	10.3390/curroncol28040226	Clearly unrelated topic, population, or intervention
The role of surgery, radiosurgery and whole brain radiation therapy in the management of patients with metastatic brain tumors	Thomas L. Ellis	2012	10.1155/2012/952345	Clearly unrelated topic, population, or intervention
Three cases of optic glioma and their management	M. Inoue	2022	NR	Clearly unrelated topic, population, or intervention
Three-dimensional conformal radiotherapy combined with temozolomide for the treatment of brain glioma	P. Y. Dai	2010	NR	Clearly unrelated topic, population, or intervention
Transcranial superior orbitotomy for the treatment of intraorbital intraconal tumors: Surgical technique and long-term results in a single institute	Bülent Abuzayed	2012	10.1007/s10143-012-0393-2	Clearly unrelated topic, population, or intervention
Treatment of diencephalic syndrome with chemotherapy: Growth, tumor response, and long-term control	Andrea L. Gropman	1998	10.1002/(SICI)1097-0142(19980701)83:1<166::AID-CNCR22>3.0.CO;2-U	Clearly unrelated topic, population, or intervention
Treatment plan comparison of proton versus photon radiotherapy for lower-grade gliomas	Cecilie S. Byskov	2022	10.1016/j.phro.2021.11.008	Clearly unrelated topic, population, or intervention
Tumores del globo ocular y de los párpados	Enrique Graue	2009	NR	Clearly unrelated topic, population, or intervention
Tumors of the central nervous system in children under 2 years of age	K. Kuwamura	1978	10.2176/nmc.18pt2.109	Clearly unrelated topic, population, or intervention
Tumors of the optic nerve and its sheath	L. S. Ediriwickrema	2019	10.1097/IIO.0000000000000216	Clearly unrelated topic, population, or intervention
Unlocking the power of precision medicine for pediatric low-grade gliomas: Molecular characterization for targeted therapies with enhanced safety and efficacy	S. Cipri	2023	10.3389/fonc.2023.1204829	Clearly unrelated topic, population, or intervention
Use of trametinib in children and young adults with progressive low-grade glioma and glioneuronal tumors	Emma Hanzlik	2023	10.1097/MPH.0000000000002598	Clearly unrelated topic, population, or intervention
Using genetically engineered mouse models to understand low-grade glioma development and growth in children	Anitha Kaul	2012	10.1007/7657_2011_29	Clearly unrelated topic, population, or intervention
Visual decline in pediatric survivors of brain tumors following radiotherapy	James E. Bates	2021	10.1080/0284186X.2020.1803500	Clearly unrelated topic, population, or intervention
Visual function, brain imaging, and physiological factors in children with asymmetric nystagmus due to chiasmal gliomas	M. Estrada	2019	10.1016/j.pediatrneurol.2019.03.021	Clearly unrelated topic, population, or intervention
A systematic review of ongoing clinical trials in optic pathway gliomas	Ciaran S. Hill	2020	10.1007/s00381-020-04724-1	Review, editorial, or other non-original publication
An integrated approach to the treatment of chiasmatic-hypothalamic gliomas	M. Garvey	1994	10.1007/BF00250197	Review, editorial, or other non-original publication
Cancer in Neurofibromatosis Type 1	D. Gareth Evans	2024	10.1007/978-3-031-62945-7_23	Review, editorial, or other non-original publication
Childhood and adolescent cancer: Early diagnosis challenges	D. B. da Silva	2024	10.1590/1806-9282.2024S128	Review, editorial, or other non-original publication
Comment on: Response to the BRAF/MEK inhibitors dabrafenib/trametinib in an adolescent with a BRAF V600E-mutated anaplastic ganglioglioma intolerant to vemurafenib	M. S. Bourque	2021	10.1002/pbc.28814	Review, editorial, or other non-original publication
Current and future strategies in radiotherapy of childhood low-grade glioma of the brain—Part I: Treatment modalities of radiation therapy	Rolf-Dieter Kortmann	2003	10.1007/s00066-003-9104-9	Review, editorial, or other non-original publication
Current and future strategies in radiotherapy of childhood low-grade glioma of the brain—Part II: Treatment-related late toxicity	Rolf-Dieter Kortmann	2003	10.1007/s00066-003-8104-0	Review, editorial, or other non-original publication
Current role of radiation therapy in the management of malignant central nervous system tumors	A. Farooqi	2020	10.1016/j.hoc.2019.08.015	Review, editorial, or other non-original publication
Current treatment of optic nerve gliomas	M. K. Farazdaghi	2019	10.1097/ICU.0000000000000587	Review, editorial, or other non-original publication
Decoding optic pathway gliomas: Molecular insights and emerging therapies	J. Bao	2025	10.1016/j.critrevonc.2025.104953	Review, editorial, or other non-original publication
Early recognition of central nervous system tumors	Domagoj Buljan	2026	10.13112/pc.1144	Review, editorial, or other non-original publication
Efficacy and Safety of Hypofractionated Stereotactic Radiotherapy for Recurrent Malignant Gliomas: A Systematic Review and Meta-analysis	Yan-Jia Hu	2019	10.1016/j.wneu.2019.03.297	Review, editorial, or other non-original publication
Evolution of Care of Orbital Tumors with Radiation Therapy	Myrsini Ioakeim-Ioannidou	2020	10.1055/s-0040-1713894	Review, editorial, or other non-original publication
Familial Neoplastic Syndromes	Ryan G. Eaton	2022	10.1016/j.ncl.2021.11.012	Review, editorial, or other non-original publication
Fatal glioblastoma multiforme in a child with neurofibromatosis type 1	Fatma Incecik	2016	10.4103/0019-509X.176704	Review, editorial, or other non-original publication
Gamma Knife radiosurgery as primary treatment of low-grade brainstem gliomas: A systematic review and meta-analysis of current evidence and predictive factors	Francesco Gagliardi	2021	10.1016/j.critrevonc.2021.103508	Review, editorial, or other non-original publication
Gender as a disease modifier in neurofibromatosis type 1 optic pathway glioma	Michael J. Fisher	2014	10.1002/ana.24157	Review, editorial, or other non-original publication
Gliomas of the anterior visual pathway	Jonathan J. Dutton	1994	10.1016/0039-6257(94)90173-2	Review, editorial, or other non-original publication
Gliomas of the anterior visual pathways	Daniel M. Jacobson	1997	10.1016/S1042-3680(18)30166-9	Review, editorial, or other non-original publication
Gliomas of the optic nerve or chiasm: Outcome by patients' age, tumor site, and treatment	Ellsworth C. Alvord Jr.	1988	10.3171/jns.1988.68.1.0085	Review, editorial, or other non-original publication
Hypofractionated versus single-session Gamma Knife radiosurgery for orbital cavernous hemangiomas: A systematic review, meta-analysis, and institutional case series	V. Goulenko	2025	10.1016/j.jocn.2025.111587	Review, editorial, or other non-original publication
Hypothalamic glioma presenting with seizures: A case report and review of the literature	Deepak K. Gupta	2006	10.1159/000092364	Review, editorial, or other non-original publication
Improving outcomes for neurofibromatosis 1-associated brain tumors	Nicole M. Brossier	2015	10.1586/14737140.2015.1009043	Review, editorial, or other non-original publication
Initial management of children with hypothalamic and thalamic tumors and the modifying role of neurofibromatosis-1	Jeffrey C. Allen	2000	10.1159/000028922	Review, editorial, or other non-original publication
Isolated optic nerve gliomas in children with and without neurofibromatosis	Patricia K. Duffner	2018	NR	Review, editorial, or other non-original publication
Long-term response in high-grade optic glioma treated with medically induced hypothyroidism and carboplatin: A case report and review of the literature	Osnat Ashur-Fabian	2013	10.1097/CAD.0b013e32835c7a47	Review, editorial, or other non-original publication
Low-grade astrocytomas in children: Evolving management strategies	Carolyn R. Freeman	1998	10.1016/S0360-3016(98)00163-1	Review, editorial, or other non-original publication
Malignant medulloepithelioma of optic nerve head	Sameer Bakhshi	2008	10.1097/MPH.0b013e318169172d	Review, editorial, or other non-original publication
Malignant Orbital Tumors: Current Approach to Diagnosis and Management	Jin S. Kim	2021	10.1007/s40135-020-00262-w	Review, editorial, or other non-original publication
Management options for visual pathway compression from optic gliomas	Ana C. Bessero	2012	10.1136/postgradmedj-2011-130414	Review, editorial, or other non-original publication
Meningocele, glioma and optic nerve meningioma: Differential diagnosis and treatment	I. Genol	2009	10.4321/s0365-66912009001100005	Review, editorial, or other non-original publication
Neuro-oncology: Paediatric brain tumours—when to operate?	Kaisorn L. Chaichana	2013	10.1038/nrneurol.2013.97	Review, editorial, or other non-original publication
Neurofibromatosis 1 and neurofibromatosis 2: A twenty-first century perspective	Rosalie E. Ferner	2007	10.1016/S1474-4422(07)70075-3	Review, editorial, or other non-original publication
Neurofibromatosis type 1-associated low-grade gliomas: A comparison with sporadic low-grade gliomas	Jorien Helfferich	2016	10.1016/j.critrevonc.2016.05.008	Review, editorial, or other non-original publication
Neurosurgical biopsy as the initial diagnosis of xanthogranuloma of the Erdheim-Chester disease variety of the infundibulum and optic apparatus: Letter to the editor	Adib A. Abla	2010	10.1007/s00701-009-0576-y	Review, editorial, or other non-original publication
Oncodiagnosis panel: 2002. Optic nerve glioma or optic nerve meningioma	Paul D. Brown	2002	NR	Review, editorial, or other non-original publication
Optic gliomas and neurofibromatosis: Neurosurgical management	David E. Spitzer	1988	NR	Review, editorial, or other non-original publication
Optic gliomas in children	Aram M. Chutorian	1964	10.1212/WNL.14.2.83	Review, editorial, or other non-original publication
Optic Pathway Glioma	Jason A. Bradley	2017	10.1007/978-3-319-55430-3_11	Review, editorial, or other non-original publication
Optic Pathway Glioma Treatment: A Mini-review of the Current Literature	Amir Iranmehr	2023	10.32598/irjns.9.4	Review, editorial, or other non-original publication
Optic Pathway Glioma: Current Treatment Approaches and Ongoing Clinical Trials	Omar Elzaafarany	2025	10.3390/brainsci15080894	Review, editorial, or other non-original publication
Optic pathway glioma: Outcome and prognostic factors in a surgical series	Young Ahn	2006	10.1007/s00381-006-0086-7	Review, editorial, or other non-original publication
Optic pathway tumors in children	Paul Steinbok	2003	NR	Review, editorial, or other non-original publication
Orbital tumors: A systematic review—Part II	Ayşe K. Gündüz	2015	10.1586/17469899.2015.1050381	Review, editorial, or other non-original publication
Paediatric brain tumours: A review of radiotherapy, state of the art and challenges for the future regarding protontherapy and carbontherapy	Anne Laprie	2015	10.1016/j.canrad.2015.05.028	Review, editorial, or other non-original publication
Parenchymal anaplastic astrocytoma presenting with visual symptoms due to bilateral optic nerve sheath involvement	Katherine M. Bui	2013	10.1097/WNO.0b013e318298fab2	Review, editorial, or other non-original publication
Pediatric low-grade gliomas: How modern biology reshapes the clinical field	Georg Bergthold	2014	10.1016/j.bbcan.2014.02.004	Review, editorial, or other non-original publication
Pediatric-type low-grade gliomas in adolescents and young adults—challenges and emerging paradigms	J. Bennett	2024	10.1007/s00381-024-06449-x	Review, editorial, or other non-original publication
Phakomatoses	Brian Becker	2019	10.1016/j.det.2019.05.015	Review, editorial, or other non-original publication
Positron emission tomography imaging of tumor cell metabolism and application to therapy response monitoring	Amarnath Challapalli	2016	10.3389/fonc.2016.00044	Review, editorial, or other non-original publication
Primary optic nerve glioblastoma presenting with clinical features of optic neuritis and central retinal vein occlusion	Hülya Kiratli	2026	10.1016/j.jfo.2026.104868	Review, editorial, or other non-original publication
Proton-beam therapy for tumors of the central nervous system	Doren S. Gridley	2010	10.1586/ern.09.150	Review, editorial, or other non-original publication
Radiation guidelines for gliomas	Delphine Antoni	2022	10.1016/j.canrad.2021.08.006	Review, editorial, or other non-original publication
Radiation plus Chemotherapy in Low-Grade Glioma: Reply	Jan C. Buckner	2016	10.1056/NEJMc1605897	Review, editorial, or other non-original publication
Radiation Therapy for Orbital Tumors: Concepts, Current Use, and Ophthalmic Radiation Side Effects	Paul T. Finger	2010	10.1016/j.survophthal.2009.06.004	Review, editorial, or other non-original publication
Radiation-Induced Malignant Gliomas: A Current Review	Ahmed A. Elsamadicy	2015	10.1016/j.wneu.2014.12.009	Review, editorial, or other non-original publication
Radiotherapeutic alternatives for previously irradiated recurrent gliomas	Stephanie E. Combs	2007	10.1186/1471-2407-7-167	Review, editorial, or other non-original publication
Radiotherapy for newly diagnosed malignant glioma in adults: A systematic review	Normand Laperriere	2002	10.1016/S0167-8140(02)00078-6	Review, editorial, or other non-original publication
Radiotherapy for pediatric low-grade glioma	Ishita Bansal	2024	10.1007/s00381-024-06460-2	Review, editorial, or other non-original publication
Radiotherapy in the Management of Paediatric Low-Grade Gliomas	Thanusu Ajithkumar	2019	10.1016/j.clon.2018.11.032	Review, editorial, or other non-original publication
Rano prepoznavanje tumora središnjeg živčanog sustava	Domagoj Buljan	2026	10.13112/pc.1144	Review, editorial, or other non-original publication
Recent Updates on Radiation Therapy for Pediatric Optic Pathway Glioma	Nalee Kim	2022	10.14791/btrt.2022.0003	Review, editorial, or other non-original publication
Reply: To PMID 24375753	Kelly A. Diggs-Andrews	2014	10.1002/ana.24156	Review, editorial, or other non-original publication
Retraction: Recurrent chiasmatic-hypothalamic glioma treated with oral etoposide	Marc C. Chamberlain	2010	10.1200/JCO.1995.13.8.2072	Review, editorial, or other non-original publication
À propos de 5 cas de tumeurs du nerf optique sur une période de 6 ans	S. Rebika	2015	10.1016/j.jfo.2014.06.011	Case report, conference record, or no extractable radiotherapy outcome
Preoperative diagnosis and microsurgery of optic gliomas: Retrospective analysis of 7 patients	B. Liu	2003	NR	Case report, conference record, or no extractable radiotherapy outcome
A case of neurofibromatosis 1 presenting with optic pathway glioma with an early onset and an aggressive course	Suma Ganesh	2008	10.4103/0301-4738.39128	Case report, conference record, or no extractable radiotherapy outcome
A group of patients with optic pathway gliomas with differences between clinical findings, histology, and MRI imaging	R. J. W. de Keizer	2019	10.1111/aos.14061	Case report, conference record, or no extractable radiotherapy outcome
A retrospective study of 123 pediatric brain tumor patients in an Egyptian institute	E. Ebeid	2012	10.1093/neuonc/nos094	Case report, conference record, or no extractable radiotherapy outcome
Actual treatment strategies in infants with progressive hypothalamic chiasmatic glioma	Andrea Azizi	2014	10.1002/pbc.25314	Case report, conference record, or no extractable radiotherapy outcome
Adjuvant conventional radiotherapy after near-total excision achieves tumor stability and visual preservation in optic pathway glioma: Case report from a resource-limited high-volume government hospital in Northern India	A. Ranjan	2025	10.4103/jcrt.jcrt_2269_25	Case report, conference record, or no extractable radiotherapy outcome
American Society of Clinical Oncology—42nd Annual Meeting	D. Chan	2006	NR	Case report, conference record, or no extractable radiotherapy outcome
Bilateral Optic Pathway Ganglioglioma: The Fifth Case in the Literature	Burak Karaaslan	2016	10.1159/000439541	Case report, conference record, or no extractable radiotherapy outcome
Brain tumors in children with sickle cell disease: Treatment challenges for young children with CNS tumors at risk for cerebral vasculopathy	E. Crotty	2015	10.1002/pbc.25540	Case report, conference record, or no extractable radiotherapy outcome
Brainstem gliomas in neurofibromatosis type 1: The Children's National Health System experience	A. Sato	2016	10.1002/pon.4272	Case report, conference record, or no extractable radiotherapy outcome
Bridging the proton gap: A proton therapy consultation service for Canadian radiation oncologists	I. Kim	2026	10.1016/j.tipsro.2025.100320	Case report, conference record, or no extractable radiotherapy outcome
Carboplatin and vincristine chemotherapy for NF1 children with progressive optic pathway gliomas	Jeffrey C. Allen	2010	10.1215/15228517-2009-034	Case report, conference record, or no extractable radiotherapy outcome
Case report: Use of Conium maculatum as an aid to lower-limb pain and paresis in type 1 neurofibromatosis in the treatment of optic pathway glioma	B. C. de Oliveira	2023	10.51910/IJHDR.V23ICF.1331	Case report, conference record, or no extractable radiotherapy outcome
Case reports on aggressive pilocytic astrocytoma in teenagers, young adults, and adults: Patient-tailored approach or standard of care?	S. Gupta	2022	10.1093/neuonc/noac174	Case report, conference record, or no extractable radiotherapy outcome
Cerebrovasculopathy and malignancy: Catastrophic complications of radiotherapy for optic nerve glioma in a von Recklinghausen neurofibromatosis patient	Abdulrahman B. Jamjoom	1993	10.1007/BF00346610	Case report, conference record, or no extractable radiotherapy outcome
Change in vision as a result of chemotherapy in children with optic pathway gliomas	Emese Kalin-Hajdu	2012	10.1093/neuonc/nos092	Case report, conference record, or no extractable radiotherapy outcome
Characteristics of metastatic or multifocal low-grade gliomas of the central nervous system: A ten-year institutional review	M. Dandapani	2015	10.1002/pbc.25715	Case report, conference record, or no extractable radiotherapy outcome
Chemotherapy and stereotactic radiotherapy in the treatment of children's optic pathway/hypothalamic gliomas	Natalia Serova	2013	10.3109/01658107.2013.767119	Case report, conference record, or no extractable radiotherapy outcome
Clinical characteristics and treatment of optic pathway gliomas in Han nationality in China	Y. Tian	2012	10.1007/s00381-011-1524-8	Case report, conference record, or no extractable radiotherapy outcome
Clinical implementation of RapidArc for the treatment of paediatric head and neck and brain tumours at UCLH	Helen Mandeville	2011	10.1016/S0167-8140(11)71423-2	Case report, conference record, or no extractable radiotherapy outcome
Clinical Outcomes Following Proton Beam Therapy for Sporadic Optic Pathway Glioma	A. N. Hanania	2020	10.1016/j.ijrobp.2020.07.1521	Case report, conference record, or no extractable radiotherapy outcome
Complete Recovery of Visual Functions after Multimodality Treatment for Intrinsic Chiasmatic-Hypothalamic Astrocytoma: Case Report	Mikhail F. Chernov	2004	10.2176/nmc.44.129	Case report, conference record, or no extractable radiotherapy outcome
Congress of the Pediatric Radiation Oncology Society	NR	NR	NR	Case report, conference record, or no extractable radiotherapy outcome
Data-driven machine-learning models as a prognostic tool for predicting survival outcomes in pediatric patients with glioma of the optic apparatus	N. Brown	2023	10.1093/neuonc/noad179.0445	Case report, conference record, or no extractable radiotherapy outcome
Detecting tumor progression in optic pathway glioma	J. Kelly	2013	10.1093/neuonc/not120	Case report, conference record, or no extractable radiotherapy outcome
Development of a web-based mobile-device calculator application for predicting short- and long-term survival in pediatric optic pathway glioma: A population-based database analysis	N. Brown	2023	10.1093/neuonc/noad073	Case report, conference record, or no extractable radiotherapy outcome
Differentiation between optic nerve glioma and meningioma using 68Ga-DOTATATE PET/CT: Two case reports	Elena M. del Campo	2021	10.1055/s-0041-1725480	Case report, conference record, or no extractable radiotherapy outcome
Disease- and treatment-related factors implicated in late neuroendocrine morbidity after paediatric optic pathway gliomas: A preliminary multivariate analysis of 128 patients over 30 years	Hoong-Wei Gan	2013	10.1016/S0959-8049(13)70062-5	Case report, conference record, or no extractable radiotherapy outcome
Dose constraint model to predict neurocognitive outcomes in young patients with low-grade brain tumors treated with stereotactic conformal radiotherapy	Rakesh Jalali	2010	10.1093/neuonc/noq085	Case report, conference record, or no extractable radiotherapy outcome
Double identity: Molecular heterogeneity between liquid biopsy from the CSF and tissue samples of a multifocal, disseminated high-grade astrocytoma with piloid features in an NF1 patient	K. Dweik	2025	10.1093/neuonc/noaf201.1018	Case report, conference record, or no extractable radiotherapy outcome
Dramatic clinical and radiographic response to BRAF inhibition in a patient with progressive disseminated optic pathway glioma refractory to MEK inhibition	A. Bavle	2018	10.1080/08880018.2017.1360971	Case report, conference record, or no extractable radiotherapy outcome
Efficacy of bevacizumab and irinotecan in children with progressive low-grade gliomas	K. Ayyanar	2014	10.1093/neuonc/nou073	Case report, conference record, or no extractable radiotherapy outcome
Endocrine-related symptoms and deficits can more frequently precede the diagnosis of suprasellar tumors	A. Suzuki	2017	10.1186/s13633-017-0054-x	Case report, conference record, or no extractable radiotherapy outcome
Epidemiology, management and outcome of paediatric low-grade glioma in Hong Kong	D. T. L. Ku	2018	10.1093/neuonc/noy059	Case report, conference record, or no extractable radiotherapy outcome
Follow-up evaluation of radiation-induced DNA damage in cerebrospinal-fluid-disseminated high-grade glioma using phospho-histone H2AX antibody	Hideyuki Abe	2011	10.1111/j.1365-2303.2011.00911.x	Case report, conference record, or no extractable radiotherapy outcome
Fractionated Gamma Knife Radiosurgery for Optic Nerve Tumors: A Technical Report	Gökhan Kurt	2010	10.5137/1019-5149.JTN.1681-09.3	Case report, conference record, or no extractable radiotherapy outcome
Gamma Knife Radiosurgery in the Management of Hypothalamic Glioma: A Case Report with Long-Term Follow-Up	Fareed Jumah	2022	10.1159/000521732	Case report, conference record, or no extractable radiotherapy outcome
Gamma Knife radiotherapy in a Chinese neurofibromatosis type 1 pedigree with an NF1 gene frameshift mutation: A case report	Ming-Jie Dong	2022	10.1097/MD.0000000000029280	Case report, conference record, or no extractable radiotherapy outcome
Hypothalamic Extraventricular Neurocytoma in a Pediatric Patient: A Case of Extraventricular Neurocytoma Treated with Subtotal Removal Followed by Adjuvant Radiotherapy	M. Cho	2016	10.14791/btrt.2016.4.1.35	Case report, conference record, or no extractable radiotherapy outcome
Hypothalamic glioma	G. R. Gillett	1987	10.1016/0090-3019(87)90309-0	Case report, conference record, or no extractable radiotherapy outcome
Incidence, risk factors and screening for vasculopathy in children treated with proton radiation for brain tumors	A. Bavle	2019	10.1016/j.ijrobp.2019.06.604	Case report, conference record, or no extractable radiotherapy outcome
Infantile brain tumors: The Miami Children's Hospital experience	Shobhan H. Bhatia	2015	10.1007/s00381-014-2524-2	Case report, conference record, or no extractable radiotherapy outcome
Infantile optic glioma involving the whole optic pathway: A case report	K. Minokura	2013	10.1093/neuonc/not120	Case report, conference record, or no extractable radiotherapy outcome
Intraoperative radiotherapy in the multidisciplinary treatment of pediatric tumors: A preliminary report on initial results	Felipe A. Calvo	1989	10.3109/02841868909111259	Case report, conference record, or no extractable radiotherapy outcome
Is tissue diagnosis essential?	Kalyan Bommakanti	2010	https://doi.org/10.4103/0028-3886.73738	Case report, conference record, or no extractable radiotherapy outcome
Les tumeurs en ophtalmo-pédiatrie : diagnostic et stratégie thérapeutique	Laurence Desjardins	2000	JFO-11-2000-23-9-0181-5512-101019-ART12	Case report, conference record, or no extractable radiotherapy outcome
