## Supplementary File 6 for "Visual Outcomes After Radiotherapy and Radiosurgery for Optic Pathway Hypothalamic Glioma: A Systematic Review and Meta-analysis"

### Sheet: Sheet1
No.	First Author	Year	DOI	Country	Reason for Exclusion
Cancer stem cells in pediatric brain tumors	J. L. Lasky	2009	10.2174/157488809789649278	USA	Reviews
Phase II Trial of Oral Vinorelbine in Children with Progressive or Recurrent Unresectable Low-Grade Glioma	P. Leblond	2021	10.1002/pbc.29349	France	Conference
Neuroophthalmological management of optic pathway gliomas	A. G. Lee	2007	10.3171/FOC-07/11/E1	USA	Reviews
LONG-TERM RESULTS OF NOVALIS RADIOSURGICAL TREATMENT IN PATIENTS WITH PEDIATRIC OPTIC PATHWAY/ HYPOTHALAMIC GLIOMA	Chae Heuck Lee	2025	10.1093/neuonc/NOAF201.1660	Korea	Conference
Secondary empty sella syndrome	F. K. Lee	1976	10.1177/0284185175016s34739	USA	Unrelated
Malignant Gliomas: Current Concepts	I. Y. Lee	2010	10.1097/WNQ.0b013e3181eb6ecd	USA	Reviews
Optic nerve glioma in children	G. Lena	2010	10.1016/j.neuchi.2010.02.015	France	Reviews
Gliome du nerf optique chez l'enfant	G. Lena	2010	10.1016/j.neuchi.2010.02.015	France	Reviews
Surgical outcome following resection of contrast-enhanced pediatric brainstem gliomas	M. Lesniak	2003	10.1159/000075260	USA	Unrelated
ASL-MRI-guided evaluation of multiple burr hole revascularization surgery in Moyamoya disease	A. Lewén	2023	10.1007/s00701-023-05641-3	Sweden	Unrelated
Adult malignant optic pathway glioma mimics a bilateral sequential anterior ischaemic optic neuropathy	Lezcano Carduz V	2015	10.3109/01658107.2015.1052265	Spain	Conference
Is proton beam therapy always better than photon irradiation? Lessons from two cases	M. P. Li	2024	10.1002/jmrs.773	Australia	Case Report
Gamma Knife surgery for optic glioma. Report of 2 cases	C. L. Liang	2010	10.3171/2010.7.GKS10945	Taiwan	Case Report
A bibliometric analysis of research trends and hotspots of pilocytic astrocytoma from 2004 to 2023	Q. Liang	2024	10.1007/s10143-024-03139-9	China	Unrelated/ Reviews
Two cases of Gamma Knife radiosurgery for low-grade optic chiasm glioma	Y. J. Lim	1996	10.1159/000099808	Korea	Case Report
Unilateral malignant optic glioma following glioblastoma multiforme in the young: a case report and literature review	C. Y. Lin	2017	10.1186/s12886-017-0415-5	Taiwan	Case Report
Optic pathway gliomas in children with neurofibromatosis 1: Consensus statement from the NF1 optic pathway glioma task force	R. Listernick	1997	10.1002/ana.410410204	USA	Review/Guideline article; lacks original patient cohort data
Optic gliomas of the anterior visual pathway	G. T. Liu	2006	10.1097/01.icu.0000243016.90004.12	USA	Reviews
Visual loss in childhood	G. T. Liu	2001	10.1016/S0039-6257(01)00225-9	USA	Case Report
Advances in the treatment of intracranial neoplastic lesions in children with neurofibromatosis 1	Z. Y. LIU Meiling	2024	10.3969/j.issn.1674-8115.2024.03.014	China	Reviews
Poems by children as patient-reported outcomes	J. H. LIVINGSTON	2012	10.1111/j.1469-8749.2011.04127.x	UK	Case Report
OPTIC PATHWAY GLIOMAS AFTER TRANSITIONING INTO ADULTHOOD - AN INSTITUTIONAL EXPERIENCE	D. F. Loebel	2024	10.1093/neuonc/NOAE158.018	Germany	Conference
Clinical Management of Adult Optic Nerve Glioma: A Systematic Review	S. Lohana	2024	10.1055/s-0044-1780185	USA	Systematic Review
Glioblastoma multiforme of the optic chiasm: A rare case of common pathology	K. A. Lyapichev	2016	10.4103/2152-7806.185783	USA	Case Report
Presentation characteristics and treatment outcomes for pediatric optic pathway gliomas in Qatar	A. Maaz	2021	10.1093/neuonc/noab090.138	Qatar	Conference
Pseudoprogression after radiotherapy for low grade glioma in pediatric patients	V. M. Lu	2020	10.1016/j.radonc.2019.07.013	USA	Systematic Review & Meta-Analysis
Volume tumoral macroscopique (GTV) et volume-cible anatomoclinique (CTV) dans la radiothérapie des tumeurs bénignes de la base du crâne	J. P. Maire	2001	10.1016/S1278-3218(01)00091-9	France	Review
Follow-up MRI examinations for optic pathway gliomas: Is gadolinium necessary?	E. Maloney	2017	10.1007/s00247-017-3809-x	Canada	Conference
1301 poster CLINICAL IMPLEMENTATION OF RAPIDARC FOR THE TREATMENT OF PAEDIATRIC HEAD AND NECK AND BRAIN TUMOURS AT UCLH	H. Mandeville	2011	10.1016/S0167-8140(11)71423-2		Poster
Cavernous malformation of the optic pathway mimicking optic glioma: a case report	Y. Mano	2014	10.1007/s00381-014-2465-9	Japan	Case Report
OPTIC PATHWAY GLIOMA INFILTRATING INTO SOMATOSTATINERGIC PATHWAYS IN A YOUNG BOY WITH GIGANTISM	T. J. Manski	1994	10.3171/jns.1994.81.4.0595	UK	Case Report
Cognitive dysfunction in children with brain tumors at diagnosis	K. Margelisch	2015	10.1002/pbc.25596	Switzerland	Unrelated
Basal cell carcinoma in childhood after radiation therapy: case report and review	M. Marín-Gutzke	2004	10.1097/01.sap.0000136972.23991.07	Spain	Reviews
Discussions about patientswith brain tumor	Eur J Pediatr (Suppl.)	2016	10.1007/s00431-016-2785-8	Unconfirmed	Conference
Endocrine findings in patients with optico-hypothalamic gliomas	R. Martínez	2003	10.1055/s-2003-39788	Germany	Unrelated
Radiation-induced aneurysm and moyamoya vessels presenting with subarachnoid haemorrhage	K. Maruyama	2000	10.1007/s007010050016	Japan	Case Report
Management of optic-hypothalamic gliomas in children: Still a challenging problem	L. Massimi	2007	10.1586/14737140.7.11.1591	Italy	Reviews
Transtentorial dissemination of optic nerve glioblastoma: case report	P. Mastorakos	2018	10.3171/2016.10.Jns161443	USA	Case Report
Endoscopic endonasal transsphenoidal surgery in children: widening the spectrum of oncological indications in the pediatric age group	V. Mastropasqua	2025	10.1007/s00381-025-06983-2	Italy	Unrelated
Optic pathway Glioma in children with neurofibromatosis 1	H. Matushita	2015	10.1007/s00381-015-2811-6	Turkey	Conference
The Role of Endonasal Endoscopic Optic Nerve Decompression as the Initial Management of Primary Optic Nerve Sheath Meningiomas	G. Maza	2019	10.1055/s-0039-1677689	USA	Unrelated
Successful treatment of childhood pilocytic astrocytomas metastatic to the leptomeninges with high-dose cyclophosphamide	G. McCowage	1996	10.1002/(SICI)1096-911X(199607)27:1<32::AID-MPO7>3.0.CO;2-V	USA	Unrelated
Pediatric suprasellar tumors	H. J. McCrea	2016	10.1177/0883073815620671	Not applicable	Reviews
Chiasmatic and hypothalamic extension of optic nerve glioma	P. McDonnell	1983	10.1001/archopht.1983.01040020414016	USA	Case Report
A Case Study of Cognitive Impairment Associated With Levetiracetam	S. McKenzie	2024	10.1192/bjo.2024.675	UK	Case Report
Manifestations and Treatment of Adult-onset Symptomatic Optic Pathway Glioma in Neurofibromatosis Type 1	J. Mehlan	2019	10.21873/anticanres.13181	Germany	Case Report
How can we consider variable RBE and LET(d) prediction during clinical practice? A pediatric case report at the Normandy Proton Therapy Centre using an independent dose engine	S. Mein	2022	10.1186/s13014-021-01960-w	France	Case Report
Primary tumours of the optic nerve and its sheath	N. R. Miller	2004	10.1038/sj.eye.6701592	USA	Reviews
Pediatric Optic Pathway Gliomas: Diagnosis, Management, and Outcomes	G. E. Forbes	2026	10.1097/IIO.0000000000000611	USA	Review
Carboplatin treatment of progressive optic pathway gliomas to delay radiotherapy	A. Moghrabi	1993	10.3171/jns.1993.79.2.0223	USA	case series less than 10
Brain tumors in childhood	D. Molanus	2011	10.1007/s12456-011-0029-4	The Netherlands	Unrelated
Hersentumoren op kinderleeftijd	D. Molanus	2011	10.1007/s12456-011-0029-4	The Netherlands	Unrelated
The neuroscience of brain cancers	M. Monje	2025	10.1016/j.neuron.2025.07.012	USA	Reviews
Disorders of Growth Hormone in Childhood	P. G. Murray	2000	Bookshelf ID: NBK278971	UK	Unrelated
Quality of life in massive opticohypothalamic glioma. An analysis of an experience in 73 cases treated over 18 years	D. Muzumdar; A. Goel	Unconfirmed	10.1007/s00381-011-1524-8	India	Conference
Optic nerve glioma: An update	A. G. Nair	2014	10.1007/s10792-014-9942-8	India	Reviews
Optic nerve pilomyxoid astrocytoma in a patient with Noonan syndrome	S. Nair	2015	10.1002/pbc.25382	USA	Case Report
Fractionated Gyroscopic Radiosurgery for Optic Nerve Glioma: A Case Report and Review of the Literature	P. Narayanaswamy	2025	10.7759/cureus.85112	India	Case Report
Childhood brain tumors: A review	A. Navajas	2012	Unconfirmed	Unconfirmed	Reviews
Treatment and outcome in children with low-grade gliomas in western Mexico: Experience at hospital civil De guadalajara	R. M. N.-	2020	10.1093/neuonc/noaa222.444	Mexico	Conference
Optico-hypothalamic glioma: An analysis of 16 cases	S. Nishio	1993	10.1007/BF00302036	Japan	Reviews
OPTICO-HYPOTHALAMIC GLIOMA - AN ANALYSIS OF 16 CASES	S. Nishio	1993	10.1007/BF00302036	Japan	Reviews
Basal ganglia calcification as a late radiation effect	Y. Numaguchi	1975	10.2214/ajr.123.1.27	USA	Unrelated
Outcomes following the change towards chemotherapy alone for the treatment of optic pathway gliomas in patients with neurofibromatosis type 1	F. O'Brien	2015	10.1007/s00381-015-2811-6	Turkey	Conference
Osteopenia, physical activity and health-related quality of life in survivors of brain tumors treated in childhood	I. Odame	2006	10.1002/pbc.20512	Canada	Unrelated
Surgical Management of Optic Pathway-Hypothalamic Gliomas: Institutional Experience and Systematic Review	J. Brown	2026	10.1007/s00381-011-1524-8	USA	Review
Synchronous optic and pineal pilocytic astrocytomas in a paediatric patient with neurofibromatosis type 1	T. Ogura	2004	10.1159/000083744	Japan	Case Report
The moyamoya syndrome associated with irradiation of an optic glioma in children: Report of two cases and review of the literature	T. Okuno	1985	10.1016/0887-8994(85)90036-0	USA	Reviews
Sleep Disturbance and Its Association With Sluggish Cognitive Tempo and Attention in Pediatric Brain Tumor Survivors	I. M. Olsthoorn	2022	10.3389/fnins.2022.918800	USA	Unrelated
Characteristics and therapeutic strategies of radiation-induced glioma: case series and comprehensive literature review	S. Onishi	2022	10.1007/s11060-022-04090-9	Japan	Reviews
Visual outcome of children with optic pathway glioma (OPG) without neurofibromatosis type 1 (NF-1)	M. Mohammad	2022	10.2147/OPTH.S374959	Iran	Reviews
Assessment of radiation-induced second cancer risks in proton therapy and IMRT for organs inside the primary radiation field	H. Paganetti	2012	10.1088/0031-9155/57/19/6047	USA	Unrelated
Case Report: Chemotherapy Indication in a Case of Neurofibromatosis Type 1 Presenting Optic Pathway Glioma: A One-Year Clinical Case Study Using Differential Tractography Approach	A. M. Pajavand	2021	10.3389/fnhum.2021.620439	Iran	Case Report
Optochiasmatic cavernous hemangioma	D. Panczykowski	2010	10.3109/02688691003780026	USA	Case Report
Update in management of optic nerve glioma (part 2)	C. Parsa	2015	10.1111/j.1755-3768.2015.0181	Lebanon	Narrative review
Juvenile pilocytic astrocytomas do not undergo spontaneous malignant transformation: Grounds for designation as hamartomas	C. F. Parsa	2008	10.1136/bjo.2007.125567	USA	Reviews
Atypical clinical presentation and long-term survival in a patient with optic nerve medulloepithelioma: A case report	N. Pastora-Salvador	2012	10.1186/1752-1947-6-123	Spain	Case Report
Outcome and Prognostic Factors in Pediatric Optic Pathway/Hypothalamic Glioma	V. Patil	2025	10.1002/pbc.32170	Canada	Conference
Endovascular glue embolization of a radiation-induced lenticulostriate artery pseudoaneurysm in a pediatric patient with optic pathway glioma: Case report and review of literature	S. N. Patro	2018	10.1177/1591019918773303	Canada	Case Report
Supratentorial Pediatric Midline Tumors and Tumor-like Lesions: Clinical Spectrum, Natural History and Treatment Options	L. Paun	2022	10.3390/children9040534	Switzerland	Reviews
Anterior visual pathway gliomas: The last 30 years	S. M. Pepin	2006	10.1080/08820530500350449	USA	Reviews
Considerations on the role of chemotherapy and modern radiotherapy in the treatment of childhood low grade glioma	G. Perilongo	2005	10.1007/s11060-005-6754-8	Italy	Reviews
LOW GRADE GLIOMAS	K. Phuakpet; U. Tabori; U. Bartels; A. Huang; A. Kulkarni; N. Laperriere; E. Bouffet	2012	10.1093/neuonc/nos092		Reviews
Chiasmato-hypothalamic gliomas in children: There is still a place for an extended surgery?	Unconfirmed	2018	10.1007/s00381-018-3756-3	Germany	Conference
LONG-TERM OUTCOME, VISUAL MORBIDITY AND PROGNOSTIC FACTORS IN INFANTS AND YOUNG CHILDREN WITH OPTIC PATHWAY GLIOMA FROM THE GREAT ORMOND STREET HOSPITAL (GOSH) LGG - COHORT	S. Picariello	2022	10.1093/neuonc/noac079.349	UK	Conference
Spontaneous regression of optic pathways gliomas in three patients with neurofibromatosis type I and critical review of the literature	M. Piccirilli	2006	10.1007/s00381-006-0061-3	Italy	Reviews
Neurofibromatosis and Schwannomatosis	S. R. Plotkin	2018	10.1055/s-0038-1627471	USA	Reviews
Neurocutaneous Syndromes and Brain Tumors	N. J. Ullrich	2016	10.1177/0883073815604220.	USA	Review
BRAIN-TUMORS IN CHILDREN	I. F. Pollack	1994	10.1056/NEJM199412013312207	USA	Reviews
Neurofibromatosis 1 and 2	I. F. Pollack	1997	10.1111/j.1750-3639.1997.tb01067.x	USA	Narrative Review
The management of brainstem gliomas in patients with neurofibromatosis 1	I. F. Pollack	1996	10.1212/WNL.46.6.1652	USA	Reviews
Vision quest: Demographic patterns and clinical outcomes of optic pathway-hypothalamic gliomas from Northern India	S. Pp	2024	10.1016/j.phoj.2024.11.112	India	Conference
Clinical Reasoning: A 42-year-old man with sequential monocular visual loss	S. Prasad	2008	10.1212/01.wnl.0000327690.66003.0a	USA	Case Report
Pediatric silent corticotroph pituitary adenoma and role for proton therapy: Case report	N. Prendergast	2019	10.3171/2018.9.PEDS18107	USA	Case Report
Hypothalamic germinoma and neurosarcoidosis: A tale of two pathologies	S. Puri	2019	10.1093/neuonc/noz175.951	USA	Conference
Transitar doente: laços e desenlaces entre os adolescentes sobreviventes de câncer infantojuvenil, seus familiares e a instituição hospitalar	M. Rabelo	2022	10.1590/S0103-73312022320219	Brazil	Unrelated
Localised Langerhans cell histiocytosis of the hypothalamic-pituitary region: case report and literature review	D. Radojkovic	2018	10.1007/s42000-018-0024-6	Serbia	Reviews
Molecular characterization of medulloblastoma in a patient with neurofibromatosis type 1: Case report and literature review	M. Ranalli	2021	10.3390/diagnostics11040647	Italy	Case Report
Adjuvant radiotherapy treatment of chordoid glioma: a case report with a literature review	F. Cuccia	2025	10.4103/jcrt.jcrt_2269_25	Italy	case report
A clinical update and radiologic review of pediatric orbital and ocular tumors	A. A. Rao	2013	10.1155/2013/975908	USA	Review
CLINICAL FEATURES, IMAGING, and NATURAL HISTORY of MYELINATED RETINAL NERVE FIBER LAYER	R. Rao	2019	10.1097/IAE.0000000000002106	USA	Unrelated
Visual symptomatology outpaces anatomical optic nerve changes in optic nerve glioma: Clues to earlier detection and diagnosis	D. M. Raper	2013	10.1055/s-0033-1336141	USA	Congress abstract / case series less than 10
Nonmalignant pediatric brain tumors	M. Rashidi	2003	10.1007/s11910-003-0079-9	Canada	Review
Optic pathway glioma of childhood	N. Rasool	2017	10.1097/ICU.0000000000000370	USA	Reviews
Optic nerve sheath meningioma detected by single- photon emission computed tomography/computed tomography somatostatin receptor scintigraphy: a case report	L. Nussbaum-Hermassi	2016	10.1186/s13256-016-0885-8	France	Case Report
Chemotherapy for low-grade gliomas	A. T. Reddy	1999	10.1007/s003810050539	USA	Reviews
Pilocytic astrocytomas of the optic nerve and their relation to pilocytic astrocytomas elsewhere in the central nervous system	G. F. Reis	2013	10.1038/modpathol.2013.79	USA	Conference
LOW-GRADE ASTROCYTOMAS OF CHILDHOOD	H. L. Rekate	1991	10.1016/S0733-8619(18)30294-9	USA	Unrelated
Clinical diagnosis and treatment of optic nerve glioma: a review	T. T. Ren	2023	10.3760/cma.j.cn112142-20221230-00664	China	Reviews
Visual function decline can be independent of tumor progression in low grade childhood optic pathway gliomas	R. Riccardi; A. Ruggiero; C. Colosimo; A. Chiaretti; D. Rizzo; G. Placidi; M. Piccardi; L. Melotti; B. Falsini	2018	10.1002/pbc.27455		Conference
Genetic Syndromes	M. L. Rinne; S. R. Plotkin		10.1007/978-1-60761-166-0_20_x000D_ 10.1007/978-1-60761-166-0		Unrelated
Optic Pathway Gliomas in Children With Neurofibromatosis Type 1: the Hellenic Experience	L. N. Lohkamp	2022	10.3389/fsurg.2022.886697.	Canada	Conference
Neurofibromatosis Type I and Neurofibromatosis Type II	S. Borofsky	2013	10.3174/ajnr.A3534	USA	Unrelated
Suprasellar and sellar tumors in childhood and adolescence	J. T. Rutka	1992	10.1016/s1042-3680(18)30628-4	Canada	Reviews
Multiplex Detection of Pediatric Low-Grade Glioma Signature Fusion Transcripts and Duplications Using the NanoString nCounter System	S. Ryall	2017	10.1093/jnen/nlx042	Canada	Unrelated
Treatment of Neurofibromatosis Type 1	C. Sabatini	2015	10.1007/s11940-015-0355-4	Italy	Review
Somatostatin receptor scintigraphy for optic nerve sheath meningiomas	P. Saeed	2009	10.1016/j.ophtha.2009.02.004	The Netherlands	Unrelated
MALIGNANT ASTROCYTOMA OF THE OPTIC-NERVE IN A CHILD	J. R. Safneck	1992	PMID: 1330262	Canada	Case Report
Neurofibromatosis type 1 system-based manifestations and treatments: a review	M. Saleh	2023	10.1007/s10072-023-06680-5	Lebanon	Reviews
Targeted therapies for the neurofibromatoses	L. D. Sanchez	2021	10.3390/cancers13236032	USA	Reviews
Endocrine long term follow-up of children with neurofibromatosis type 1(NF1) and pptic pathway glioma (OPG)	I. Sani	2016	10.1093/neuonc/now075.11	Poland	Unrelated
Pretreatment endocrine disorders due to optic pathway gliomas in pediatric neurofibromatosis type 1: Multicenter study	C. Santoro	2020	10.1210/clinem/dgaa138	Italy	Unrelated
Prevalence and predicting factors of endocrine dysfunction in children with NF 1 and optic gliomas	C. Santoro		10.1159/000501868	Unconfirmed	Conference
Optic neuropathy related to esophageal carcinoma	S. Sarangi	2019	10.1212/WNL.92.15_supplement.P3.6-018	USA	Unrelated
The relapsed and or progressed brain tumours in children: RHC, glasgow experience	J. Sastry	2020	10.1093/neuonc/noaa222.709	UK	Conference
A multi-institutional study of brainstem gliomas in children with neurofibromatosis type 1	J. Mahdi	2017	10.1212/wnl.0000000000003881	USA	Conference
A case of pediatric hemangiopericytoma located in sellar-suprasellar region	E. Saʇlam	2015	10.1007/s00381-015-2811-6	Unconfirmed	Conference
Acute lymphoblastic leukemia following optic glioma treated by radiotherapy and surgery	T. Sayli	1993	10.1111/j.1651-2227.1993.tb12675.x	Turkey	Case Report
When and why is surgical revascularization indicated for the treatment of moyamoya syndrome in patients with RASopathies? A systematic review of the literature and a single institute experience	M. Scala	2018	10.1007/s00381-018-3833-7	Italy	Unrelated
Radiation-induced moyamoya syndrome in suprasellar germ cell tumor	J. Scerbo	2006	10.1002/pbc.22516	USA	Review
Cancer of the orbit and adnexa	R. M. Schwarcz	2013	10.1097/COC.0b013e31820dbf28	USA	Reviews
Concurrence of linear epidermal nevus and nevus flammeus in a man with optic pathway glioma: Coincidence or phacomatosis?	F. Seifert	2012	10.1111/j.1365-4632.2011.05034.x	Germany	Case Report
Dual inhibition of BRAF and mTOR in BRAFV600E-mutant pediatric, adolescent, and young adult brain tumors	S. Sen	2020	10.1101/MCS.A005041	USA	Unrelated
Moyamoya syndrome after radiation therapy for optic pathway glioma: Case report	A. Serdaroğlu	2000	10.1177/088307380001501112	Turkey	Reviews
Pediatric Optic Pathway/Hypothalamic Glioma	Y. Aihara	2017	10.2176/nmc.ra.2017-0081	Japan	Conference
[Chiasm and optic nerve glioma manifested as hemorrhage (two clinical cases and a literature review)]	N. K. Serova	2016	10.17116/neiro201680590-97	Russia	Case Report
Glioma khiazmy i zritel'nykh nervov, proiavivshaiasia krovoizliianiem (dva klinicheskikh nabliudeniia i obzor literatury)	N. K. Serova	2016	10.17116/neiro201680590-97	Russia	Case Report
Moyamoya syndrome as a complication of radiation therapy. Case report	A. Servo	1978	10.3171/jns.1978.48.6.1026	Finland	Case Report
Syndromic and sporadic pediatric optic pathway gliomas: review of clinical and histopathological differences and treatment implications	M. F. Shamji	2007	10.3171/foc.2007.23.5.4	Canada	Reviews
Diagnosis and management of optic nerve glioma	J. Shapey	2011	10.1016/j.jocn.2011.09.003	Australia	Reviews
Collaborative frontiers in pediatric neuro-oncology: establishing an international tumor board for enhanced care and global impact	M. Shatara	2025	10.1007/s10147-025-02793-3	USA	Unrelated
Optic pathway gliomas: a review	I. Fried	2013	10.2217/cns.12.47	Canada	Reviews
Optic nerve glioma-appropriate follow up	Y. Sheikh	2016	10.1093/neuonc/now075.34	Unconfirmed	Conference
Retinal vasoproliferative tumors in patients with neurofibromatosis: An analysis of 5 patients	J. A. Shields	2013	10.1016/j.jaapos.2012.12.103		case series less than 10
A sellar-suprasellar malignant optic pathway glioblastoma in the absence of prior radiation therapy: illustrative case	M. Y. Shiferaw	2024	10.3171/case23565	Ethiopia	Case Report
Visual Outcomes After Treatment for Sporadic Optic Pathway Gliomas in Pediatric Patients: A Systematic Review	N. A. Shlobin	2022	10.1016/j.wneu.2022.04.033	USA	Systematic review
[Optic pathway gliomas--current position and future directions]	B. Shofty	2010	PMID: 21250414	Israel	Reviews
Anti-angiogenic therapy in pediatric brain tumors: An effective strategy?	M. Sie	2014	10.1016/j.critrevonc.2013.09.005	The Netherlands	Reviews
Pediatric Low-Grade Gliomas	A. J. Sievert	2009	10.1177/0883073809342005	USA	Reviews
Bevacizumab in Pediatric Neuro-Oncology	J. Silverman	2025	10.3390/curroncol32100573	Canada	Reviews
Screening children with NF1 for optic pathway glioma-Yes	I. Simmons	2010	10.1038/eye.2010.93	UK	Reviews
Pediatric anterior visual pathway gliomas: trends in fluid and electrolyte dynamics and their management nuances	D. K. Singh	2015	10.1007/s00381-014-2606-1	India	Unrelated
IMRT in a rare case of bilateral optic nerve glioma	R. Singh	2021	10.1017/S1460396920000023	India	Case Report
Ophthalmic artery occlusion secondary to radiation-induced vasculopathy	R. Singh	2004	10.1097/00041327-200409000-00004	USA	Case Report
Profile of paediatric optic gliomas – Experience from a tertiary paediatric oncology centre from South India	S. Sivaranjini	2023	10.1016/j.phoj.2023.10.132	India	Conference
Therapy for pediatric brain tumors and the risk of growth hormone deficiency	C. Sklar	2011	10.1200/JCO.2011.38.9833	USA	Unrelated
FOLLOW-UP AND QUALITY OF SURVIVAL OF 67 CONSECUTIVE CHILDREN WITH CNS TUMORS	I. Slave	1994	10.1007/BF00303608	Austria	Unrelated
Radiotherapy as a means of treating meningiomas	R. Smee	2019	10.1016/j.jocn.2018.10.006	Australia	Unrelated
Opis przypadku chorego z dwoma metachronicznymi nowotworami wewna̧trzczaszkowymi indukowanymi przez napromienianie	J. Socha			Not English	Case Report
The utility of routine surveillance screening with magnetic resonance imaging (MRI) to detect tumour recurrence in children with low-grade central nervous system (CNS) tumours: a systematic review	S. P. Stevens	2018	10.1007/s11060-018-2901-x	UK	Unrelated
Available Therapies for Patients with Neurofibromatosis-Related Nervous System Tumors	R. E. Strowd	2020	10.1007/s11864-020-00779-z	USA	Unrelated
Histologically benign, clinically aggressive: Progressive non-optic pathway pilocytic astrocytomas in adults with NF1	R. E. Strowd	2016	10.1002/ajmg.a.37622	USA	Unrelated
Phase I study of the BRAF inhibitor vemurafenib in combination with the mammalian target of rapamycin inhibitor everolimus in patients with BRAF-mutated malignancies	V. Subbiah	2018	10.1200/PO.18.00189	USA	Unrelated
Optic Nerve Glioma in Two Sisters with Family History of Neurofibromatosis Type 1	J. K. Surchev	2018	10.1055/s-0037-1608869	Bulgaria	Case Report
Genomics-Driven Precision Medicine in Pediatric Solid Tumors	P. Suthapot	2023	10.3390/cancers15051418	Thailand	Reviews
Vascular complications of surgery for craniopharyngioma and hypothalamic glioma	L. N. Sutton	1994	10.1159/000120874	USA	Unrelated
Optic chiasm astrocytomas of childhood 2. Surgical management - Comment	M. D. Medlock	1997	10.1159/000121240	USA	Case Report
Access Program for Unapproved and Off-Label Drug Use in Pediatric BRAF V600E-Mutated Brain Tumors in Japan	M. Suzuki	2025	10.1002/pbc.31510	Japan	Unrelated
PEDIATRIC BRAIN TUMORS: CLINICAL PROFILE, MANAGEMENT STRATEGIES AND OUTCOME EXPERIENCE FROM A TERTIARY CARE CENTER, INDIA	P. M. Swathi	Unconfirmed	10.1002/pbc.29952	Unconfirmed	Conference
Orbital peripheral nerve sheath tumors	A. R. Sweeney	2017	10.1016/j.survophthal.2016.08.002	USA	Reviews
Vasculopathy in children treated for hypothalamic and chiasmatic gliomas: Clinical observations and potential risk factors	U. Tacke	2010	10.1093/neuonc/noq043	Austria	Conference
Optic nerve glioma successfully treated with definitive intensity-modulated radiotherapy in a limited-resource setting: a case report	J. N. O. Tackie	2024	10.3332/ecancer.2024.1800	Ghana	Case Report
FAVORABLE TREATMENT RESPONSE TO HIGH-GRADE SARCOMA IN NEUROFIBROMATOSIS 1	M. Talukder	2023	10.1002/pbc.30500	USA	Unrelated
Management of recurrent pilocytic astrocytoma with leptomeningeal dissemination in childhood	M. Tamura	1998	10.1007/s003810050286	Japan	Reviews
The treatment efficacy of radiotherapy for optic nerve sheath meningioma	T. Tang	2024	10.1038/s41433-023-02640-7	China	Unrelated
Optic nerve glioma presenting as a Huge intrasellar mass. Case report	I. H. Tekkök	1994	PMID: 7891196	Turkey	Case Report
LG-69: PEDIATRIC OPTIC PATHWAY GLIOMAS – THERAPY AND OUTCOMES OVER A DECADE	N. Thacker	2016	10.1093/neuonc/now075.69	Unconfirmed	Conference
Prolonged survival in adult neurofibromatosis type i patients with recurrent high-grade gliomas treated with bevacizumab	B. J. Theeler	2014	10.1007/s00415-014-7292-0	USA	case series less than 10
Vision Outcomes for Pediatric Patients with Optic Pathway Gliomas Associated with Neurofibromatosis Type I: A Systematic Review of the Clinical Evidence	V. M. Thirunavu	2021	10.1097/MPH.0000000000002060	USA	Unrelated
Surgical regimen of optic pathway gliomas-Part of an interdisciplinary approach for tumor control	U. W. Thomale; A. G. Karbe; S. Al-Hakim; R. K. Khajuria; M. Schulz; A. Tietze; A. Grün; P. Hernáiz-Driever	2020	10.1007/s00381-020-04544-3	Unconfirmed	Conference
Treatment Options for Optic Pathway Gliomas	R. P. Thomas	2015	10.1007/s11940-014-0333-2	USA	Narrative review
[Clinical characters, treatment and prognosis in 26 children with optic pathway gliomas]	J. Zhao	2019	10.11817/j.issn.1672-7347.2019.08.180208	China	Not English
SURGICAL MANAGEMENT OF OPG IN CHILDREN: OUR EXPERIENCE IN THE ERA OF MOLECULAR BIOLOGY	N. Tighilt	2025	10.1093/noajnl/vdaf213.082	Algeria	Conference
The role of surgery in pediatric optic pathway gliomas: 156 cases results from one institute	J. Goodden	2014	10.3171/2013.8.Peds12546	Unconfirmed	Conference
Optic Pathway Gliomas in Pediatric Population-Current Approach in Diagnosis and Management: Literature Review	M. Modrzejewska	2023	10.3390/jcm12216709	Poland	Review
Significant improvement of visual functions after removal of an intracranial giant optic nerve glioma revealing exophytic growth: Case report	Z. Tong	2006	10.1227/01.NEU.0000204308.59999.60	China	Case Report
Delayed hemorrhage after surgery and radiation in suprasellar pilocytic astrocytomas	M. K. Turel	2016	10.4103/1817-1745.193375	Canada	Reviews
Neurofibromatoses	E. J. Uhlmann	2012	10.1007/978-1-4614-0653-2_20	USA	Reviews
Inherited disorders as a risk factor and predictor of neurodevelopmental outcome in pediatric cancer	N. J. Ullrich	2008	10.1002/ddrr.30	USA	Reviews
Moyamoya following cranial irradiation for primary brain tumors in children	N. J. Ullrich	2007	10.1212/01.wnl.0000257095.33125.48	USA	Unrelated
Marked functional recovery and imaging response of refractory optic pathway glioma to BRAFV600E inhibitor therapy: a report of two cases	S. A. Upadhyaya	2018	10.1007/s00381-018-3739-4	USA	Case Report
Optic nerve glioma treatment with fractionated stereotactic radiotherapy: Case report	N. Uslu	2013	10.3171/2013.2.PEDS11435	Turkey	Case Report
Outcomes in pediatric optic pathway gliomas	U. Uzomah	2024	10.1097/COC.0000000000001139	USA	Conference
Optic Nerve Biopsies in Unexplained Progressive Optic Neuropathy in Two Adults Reveal Optic Nerve Gliomas	M. van Lint	2023	10.1097/WNO.0000000000001529	the Netherlands	case series less than 10
Multiprofessional follow-up programmes are needed to address psychosocial, neurocognitive and educational issues in children with brain tumours	I. Van't Hooft	2016	10.1111/apa.13207	Sweden	Unrelated
Evaluation of patients with intracranial tumors and central diabetes insipidus	A. Varan	2013	10.3109/08880018.2013.816984	Turkey	Unrelated
Tumor bleeding from a de novo aneurysm associated with optic glioma	T. D. Vogel	2011	10.3171/2011.3.Peds10562	USA	Case Report
Recent advances in optic nerve glioma with a focus on the young patient	D. Walker	2003	10.1097/00019052-200312000-00003	UK	Reviews
A new era for optic pathway glioma: A developmental brain tumor with life-long health consequences	D. A. Walker	2023	10.3389/fped.2023.1038937	UK	Reviews
A multi-disciplinary consensus statement concerning surgical approaches to low-grade, high-grade astrocytomas and diffuse intrinsic pontine gliomas in childhood (CPN Paris 2011) using the Delphi method	D. A. Walker	2013	10.1093/neuonc/nos330	UK	Reviews
Delayed cerebral vasculopathy following cranial radiation therapy for pediatric tumors	C. Wang	2014	10.1016/j.pediatrneurol.2013.09.018	USA	Reviews
A single-center experience of central nervous system tumors in children under three years old	J. Wang	2024	10.3389/fped.2024.1441016	China	Unrelated
视神经胶质瘤的诊治研究现状及进展	S. Wang; L. Jiang	Unconfirmed	10.3760/cma.j.cn511434-20200916-00456		Reviews
Primary optic nerve tumours	H. Wilhelm	2009	10.1097/WCO.0b013e32831fd9f5	Germany	Reviews
An Atypical Case of Optic Neuropathy	K. J. Williams	2022	10.1001/jamaophthalmol.2021.1466	USA	Case Report
Primary diffuse chiasmatic germinomas: differentiation from optic chiasm gliomas	J. T. Wilson	1995	10.1159/000120927	USA	Unrelated
Proton beam irradiation in pediatric oncology: An overview	V. C. Wilson	2005	10.1097/01.mph.0000174030.55485.54	USA	Reviews
Surgical management of exophytic chiasmatic-hypothalamic tumors of childhood	J. H. Wisoff	1990	10.3171/jns.1990.73.5.0661	USA	Case Report
Incidence and long-term outcome of postradiotherapy moyamoya syndrome in pediatric patients with primary brain tumors: a single institute experience in Taiwan	Y. H. Wu	2016	10.1002/cam4.785	Taiwan	Unrelated
Primary intrinsic optic chiasm germinoma	C. Xia	2011	10.1016/j.jocn.2010.08.040	China	Case Report
Gamma Knife surgery in the management of orbital tumors	D. Xu	2010	10.3171/2010.7.Gks10857	China	Unrelated
Cerebral peduncle tumor ablated by novel 3-mm laser tip	D. S. Xu	2015	10.1159/000368907	USA	Case Report
Molecular convergence enables precision medicine for pediatric low grade gliomas	X. Xu	2026	10.1007/s12672-026-04639-4	Unconfirmed	Unrelated
Therapeutic effect and side effects of Bevacizumab combined with Irinotecan in the treatment of paediatric intracranial tumours: Meta-analysis and Systematic Review	Y. Xu	2020	10.1111/jcpt.13228	China	Unrelated
Endoscopic transnasal surgery in optic pathway gliomas located in the chiasma-hypothalamic region: case series of ten patients in a single-center experience and endoscopic literature review	E. Yilmaz	2022	10.1007/s00381-022-05665-7	Turkey	Unrelated
Gliomatosis Cerebri Affecting the Entire Neuraxis	M. Yip	2003	10.1148/rg.231025113	Canada	Case Report
Technology insight: Proton beam radiotherapy for treatment in pediatric brain tumors	T. I. Yock	2004	10.1038/ncponc0090	USA	Reviews
Surgical indications and treatment strategies for lateral ventricle and third ventricle tumors	K. Yoshimoto	Unconfirmed	10.7887/jcns.28.491	Unconfirmed	Unrelated
Management of Optic Pathway Glioma: A Systematic Review and Meta-Analysis	O. Yousefi	2022	10.3390/cancers14194781	Iran	Reviews
Glioblastoma induction after radiosurgery for meningioma	J. S. Yu	2000	10.1016/S0140-6736(00)03134-2	USA	Case Report
Anterior communicating artery aneurysm following radiation therapy for optic glioma: Report of a case and review of the literature	K. Yucesoy	2004	10.1055/s-2004-832263	Turkey	Case Report
Pseudo-cerebrospinal fluid sign on magnetic resonance imaging in a patient with a presumed optic nerve sheath meningioma	C. Zhang	2008	10.1080/01658100802419912	Unconfirmed	Case Report
Neurosurgical management of proton beam therapy-induced moyamoya syndrome	C. H. Zhang	2023	10.3171/2022.12.Peds22423	UK	Unrelated
68Ga-NOTA-Aca-BBN(7-14) PET imaging of GRPR in children with optic pathway glioma	J. Zhang	2019	10.1007/s00259-019-04392-7	China	Unrelated
Multimodal treatment with thiotepa, bevacizumab, teniposide, and tunlametinib in a patient with neurofibromatosis type 1-associated oligodendroglioma: a rare case report	S. Zhou	2026	10.1097/CAD.0000000000001786	China	Case Report
Therapie und Versorgung von orbitalen Tumoren	M. Zimbelmann	2021	10.1007/s00347-021-01471-9	Germany	Reviews
[Treatment and management of orbital tumors]	M. Zimbelmann	2021	10.1007/s00347-021-01471-9	Germany	Reviews
Surgical Management of Pre-Chiasmatic Intraorbital Optic Nerve Gliomas in Children after Loss of Visual Function—Resection from Bulbus to Chiasm	J. Zipfel	2022	10.3390/children9040459	Germany	Unrelated
Clinical characters, treatment and prognosis in 26 children with optic pathway gliomas	J. Zhao	2019	10.11817/j.issn.1672-7347.2019.08.180208	China	Not English
Analysis of the influencing factors of visual acuity post operation in children with optic pathway glioma	D. Zhang	Unconfirmed	10.3760/cma.j.cn112050-20190604-00250	Unconfirmed	Not English
Hypofractionated stereotactic irradiation for optic nerve glioma	R. I. Zagirov	2022	10.17116/neiro20228605174	Russia	Not English
Optic Nerve Gliomas	E. J. Wladis	2021	10.1055/s-0040-1722634	USA	Review
Multidisciplinary management of pediatric low-grade gliomas	G. A. Watson	2001	10.1053/srao.2001.21421	USA	Review
Clinical features, treatment and prognosis of pediatric optic pathway gliomas	J. Wang	Unconfirmed	10.3760/cma.j.cn112050-20200211-00052	Unconfirmed	Not English
Regarding “Neuro-oncology practice clinical debate: Targeted therapy vs conventional chemotherapy in pediatric low-grade glioma”	D. A. Walker	2020	10.1093/nop/npaa031	UK	Non-original article / Debate
GLIOMES OPTO-CHIASMATIQUES	A. Visot	Unconfirmed		Unconfirmed	Not English
[Optic chiasm gliomas (author's transl)]	A. Visot	1980	PMID: 7464970	French	Not English
Optic chiasm gliomas	A. Visot	Unconfirmed	Unconfirmed	French	Not English
Optic pathway gliomas associated with neurofibromatosis type I in children	E. F. Valiakhmetova	2019	10.24287/1726-1708-2019-18-4-29-38	Russian	Not English
Orbital Tumors	R. Vachata	Unconfirmed	10.14735/amcsnn2015617	Czech	Not English
Presumed Malignant Optic Glioma of Adulthood: Prolonged Survival with Temozolomide and Radiotherapy	B. Tao	2023	10.1017/cjn.2023.312	Canada	case report
VEP Testing and Visual Pathway Gliomas: Not Quite Ready for Prime Time	R. M. Siatkowski	2006	10.1016/j.jaapos.2006.06.002	USA	Editorial / Commentary / Expert opinion (non‑original article)
Analysis of the therapy and its clinical efficacy in children with optic pathway glioma	D. Shuxu	Unconfirmed	10.3760/cma.j.cn112050-20220111-00021	Unconfirmed	Not English
[A follow-up of patients with anterior optic tract glioma concurrent with type 1 neurofibromatosis]	N. K. Serova	2006	PMID: 17217202	Russia	Not English
Update on Radiation Therapy for Central Nervous System Tumors	R. Rahman	2022	10.1016/j.hoc.2021.08.006	USA	Review
Management of pediatric brain tumors	I. F. Pollack	1996	10.1097/00013414-199606000-00005	USA	Unrelated
Neurofibromatosis type 1 and optic pathway gliomas. A series of 80 patients	I. Pascual-Castroviejo	Unconfirmed	10.33588/rn.4609.2008021	Spanish	Not English
Hypofractionated radiotherapy versus conventional radiotherapy for diffuse intrinsic pontine glioma A systematic review and meta-analysis	J. Park	2020	10.1097/MD.0000000000022721	South Korea	Unrelated
A clinicopathological study of 16 cases with optico-hypothalamic glioma	T. Nitta; K. Sato	Unconfirmed	Unconfirmed	Unconfirmed	Not English
Response to chemotherapy of a radiation-induced glioblastoma multiforme	L. Nicolardi	2006	10.1007/s11060-005-9053-5	Italy	Case report
Effects and Assessment of the Optic Pathway After Management with Stereotactic Radiosurgery for Intracranial Tumors: A Comprehensive Literature Review	M. Aguirre Maqueda	2023	10.7759/cureus.43538	Mexico	Review
Clinical outcomes of radiation therapy for transgender and gender-expansive people with cancer	A. Mansur	2023	10.3389/fonc.2023.1135400	USA	Unrelated
Přípěvek k prognóze tumoru chiazmatu	R. Malec	Unconfirmed	Unconfirmed	Unconfirmed	Not English
The emergence of conformal radiotherapy: Special implications for pediatric neuro-oncology	J. S. Loeffler	1999	10.1016/S0360-3016(98)00556-2	USA	Editorial
Clinical analysis of optic nerve tumor in 36 cases	Y. Liu; H. Zhang; L. Liu; G. X. Song	2012	10.3969/j.issn.1672-5123.2012.04.37	China	Not English
Oligodendrogliomas and radiosurgery	J. J. Lemaire	Unconfirmed	Unconfirmed	Unconfirmed	Not English
Malignant transformation of an optic pathway glioma without prior radiation therapy Case report	G. K. Zoeller	2010	10.3171/2009.12.PEDS09173	USA	Case report
Cranio-Orbital Approach for Single-Stage En Bloc Resection of Optic Nerve Glioma: Technical Note	V. L. Fredrickson	2022	10.1227/ONS.0000000000000027.	USA	case report
Chemotherapy plus radiotherapy versus radiotherapy alone in patients with anaplastic glioma: a systematic review and meta-analysis	L. Zhang	2013	10.1007/s00432-013-1387-3	China	Systematic review
Regression and pseudoprogression of pediatric optic pathway glioma in patients treated with proton beam therapy	S. H. Youn	2022	10.1002/pbc.29434	South Korea	case series less than 10
Radiation Therapy for WHO Grade 4 Adult-Type Diffuse Glioma: An ASTRO Clinical Practice Guideline	D. N. Yeboa	2025	10.1016/j.prro.2025.05.014	USA	Clinical Practice Guideline
Radiation-induced gliomas: a comprehensive review and meta-analysis	R. Yamanaka	2018	10.1007/s10143-016-0786-8	Japan	Systematic review
Optic pathway and hypothalamic glioma, old problems, new paradigms	I. Yaman Bajin	2023	10.1016/j.phoj.2023.04.003	Turkey	Review Article
Treatment of recurrent malignant gliomas with stereotactic intensity modulated radiation therapy	G. Voynov	2002	10.1097/00000421-200212000-00017	USA	case series less than 10
Unilateral adult malignant optic nerve glioma	B. Wabbels	2004	10.1007/s00417-004-0905-z	Germany	Case Report
Magnetic resonance imaging evidence of optic nerve glioma progression into and beyond the optic chiasm	J. D. Walrath	2008	10.1097/IOP.0b013e31818beed9	USA	Case Report
Optic Pathway Gliomas	C. Wang	2024	10.1007/978-3-031-67878-3_15		Review
Low-Grade Glioma Radiotherapy Treatment and Trials	T. J. C. Wang	2019	10.1016/j.nec.2018.08.008	USA	Review Article
Optic nerve sheath fenestration for an isolated optic nerve glioma	D. K. Vanderveen	2009	10.1016/j.jaapos.2008.07.009	USA	Case Report
Malignant transformation of a chiasmatic pilocytic astrocytoma in a patient with diencephalic syndrome	E. P. van der Wal	2003	10.1007/s00247-002-0828-y	Netherlands	Case Report
Optic Nerve Pathway Gliomas and Optic Nerve Meningiomas	S. Singh	2011	10.1007/978-1-4419-0374-7_31	USA	Book chapter / Narrative review
Low-grade gliomas: Review of 10 years	M. J. Pardal Souto	2015	10.1016/j.anpedi.2014.02.009	Spain	Retrospective cohort (Not English)
Radiation therapy for visual pathway tumors	V. W. Stieber	2008	10.1097/WNO.0b013e318177ee9d	USA	Review
The path forward for radiation therapy in the management of low-grade gliomas	S. Tabrizi	2020	10.1093/neuonc/noaa085	USA	Editorial / Commentary
Chiasmal gliomas with spontaneous regression: Proliferation and apoptosis	H. Takeuchi	1997	10.1007/s003810050073	Japan	case series less than 10
Low-grade glioma in childhood	B. Thieme; A. Gnekow		10.1007/s00112-008-1798-4	German	Not English
Malignant optic glioma – the spectrum of disease in a case series	G. Traber	2015	10.1007/s00417-015-3045-8	Switzerland/Germany	case series less than 10
Repeat Radiation in the Brain: Managing Patients With Locally Recurrent Glioma	D. M. Trifiletti	2020	10.1016/j.semradonc.2020.02.005	USA	Review
Neurofibromatosis 1-associated optic pathway gliomas	B. Shofty	2020	10.1007/s00381-020-04697-1	Israel	Review Article
Cognition before and after chemotherapy alone in children with chiasmatic-hypothalamic tumors	D. Riva	2009	10.1007/s11060-008-9730-2	Italy	Small prospective neurocognitive study
THE EFFICACY OF TAMOXIFEN AS AN ANTIPROLIFERATIVE AGENT IN-VITRO FOR BENIGN AND MALIGNANT PEDIATRIC GLIAL TUMORS	I. F. Pollack	1995	10.1159/000120917	USA	In vitro laboratory study
Special issues in the management of gliomas in children with neurofibromatosis 1	I. F. Pollack	1996	10.1007/bf00250204	USA	Narrative review
Ocular, Orbital, and Optic Nerve Tumors	J. S. Chiang	2026	10.1016/B978-0-323-67246-7.00036-0	USA	book chapter / secondary literature
Radiation-induced gliomas	G. Prasad	2009	10.1586/ERN.09.98	USA	Review article
Optic nerve sheath meningiomas	S. Radhakrishnan	2005	10.1007/s11940-005-0006-2	USA	Review
Tumor stabilization under treatment with imatinib in progressive hypothalamic-chiasmatic glioma	A. Peyrl	2009	10.1002/pbc.21881	Austria	case series less than 10
Optic, hypothalamic, and thalamic tumors	G. Perilongo	2012	10.1016/B978-0-444-53502-3.00011-2	Italy	Narrative Review
Assessment of progression and treatment response of optic pathway glioma with positron emission tomography using α-[11C] Methyl-L-Tryptophan	F. Peng	2007	10.1007/s11307-007-0090-7	USA	Case report
Pediatric Glioma at the Optic Pathway and Thalamus	E. S. Park	2018	10.3340/jkns.2018.0040	Korea	Review
Chemotherapy: Low-grade gliomas of the hypothalamus and thalamus	R. J. Packer	2000	10.1159/000028948	USA	Review
Combined intraarterial carboplatin, intraarterial etoposide phosphate, and IV cytoxan chemotherapy for progressive optic-hypothalamic gliomas in young children	E. Osztie	2001	PMCID: PMC8174946	USA	case seriess less than 10
Optic Pathway Glioma in Adults: A Systematic Review and Individual Patient-Level Analysis of Clinical Characteristics and Prognostic Factors	D. O'Connor	2026	10.3390/cancers18081225	USA	Systematic review
Optic pathway glioma associated with orbital rhabdomyosarcoma and bilateral optic nerve sheath dural ectasia in a child with neurofibromatosis-1	I. Nikas	2006	10.1007/s00247-006-0283-2	Greece	case report
Intensity-modulated radiotherapy in high-grade gliomas: Clinical and dosimetric results	A. Narayana	2006	10.1016/j.ijrobp.2005.05.067	USA	systematic review
Clinicopathological and molecular features of malignant optic pathway glioma in an adult	M. Nagaishi	2015	10.1016/j.jocn.2014.05.037	Japan	Case report
MEDICAL ONCOLOGY Optimizing chemotherapy and radiotherapy for anaplastic glioma	P. G. Morris	2010	10.1038/nrclinonc.2010.98	USA	Commentary / News & Views (No clinical data)
Does chemotherapy affect the visual outcome in children with optic pathway glioma? A systematic review of the evidence	L. Moreno	2010	10.1016/j.ejca.2010.03.028	UK	Systematic Review
Visual Deficits and Diagnostic and Therapeutic Strategies for Neurofibromatosis Type 1: Bridging Science and Patient-Centered Care	K. J. Miyagishima	2024	10.3390/vision8020031	USA	Narrative Review
Single- and Multi-Fraction Stereotactic Radiosurgery Dose Tolerances of the Optic Pathways	M. T. Milano	2021	10.1016/j.ijrobp.2018.01.053	USA	Review
Conservative treatment of paediatric hypothalamic and optic pathway gliomas	B. Meister	2011	10.1007/s12254-011-0310-3	USA	Conference proceeding
Radiation therapy: orbital tumors	P. T. Finger	2009	10.1159/000351084	USA	Review article
Optic nerve gliomas in children: a reappraisal	C. G. West	1987	10.3109/02688698709034345	UK	review
How to handle benign optic glioma of childhood: A short overview	H. Wilhelm	2009	10.1080/01658100902930529	Unconfirmed	Review
Proton Therapy for Malignant Orbital Apex Lesions	C. Law	2023	10.1007/978-981-99-2989-4_30	Unconfirmed	narrative review
A practice pathway for the management of gliomas of the anterior visual pathway: an update and an evidence-based approach	A. G. Lee	1999	10.1076/noph.22.3.139.3722	Unconfirmed	Narrative review
Nitrosourea-based chemotherapy in optic pathway glioma with progressive visual loss	A. G. Lee	2004	10.1076/noph.28.2.107.23743	Unconfirmed	case series less than 10
Gliomas of the optic nerve and chiasm in childhood	L. A. Lloyd	2000	PMCID: PMC1310506	Unconfirmed	Narrative review
Low grade gliomas of childhood: the actual management	R. M. Lober	2013	PMID: 23612260	USA	Narrative review
Tumors of the optic nerve	J. Lindegaard	2009	10.1586/eop.09.4	Unconfirmed	Narrative review
Malignant transformation of a medulloepithelioma of the optic nerve	J. Lindegaard	2010	10.3109/01676830903421200	Denmark	Case report
Optic pathway gliomas: Neoplasms, not hamartomas	G. T. Liu	2013	10.1001/jamaophthalmol.2013.1652	USA	Narrative review
Cerebral cavernoma: An emerging long-term consequence of external beam radiation in childhood	M. H. Lin	2020	10.1111/j.1365-2265.2009.03767.x	UK	Case series with literature review
Malignant Gliomas	F. Loebel	2020	10.1007/978-3-030-50668-1_27	Unconfirmed	Book chapter / narrative review
Novel T-Dimension" Therapies for Pediatric Optic Pathway Glioma: A Timely, Targeted, and Tailored Treatment Trend"	A. Giotta Lucifero	2022	10.1159/000524873	Italy	Literature review
Novel treatments in optic pathway gliomas	A. Maheshwari	2022	10.3389/fopht.2022.992673	Unconfirmed	Narrative review
Prognostic factors for progression of childhood optic pathway glioma: A systematic review	E. Opocher	2006	10.1016/j.ejca.2006.02.022	The Netherlands	Systematic review
Late-onset optic pathway tumors in children with neurofibromatosis 1	R. Listernick	2004	10.1212/01.WNL.0000144341.16830.01	USA	case series less than 10 and review
Optic chiasm astrocytomas of childhood 1. Long-term follow-up	M. D. Medlock	2008	10.1159/000121239	USA	review of institutional cases
Visual improvement despite radiologically stable disease after treatment with carboplatin in children with progressive low-grade optic/thalamic gliomas	A. E. Mitchell	2001	10.1097/00043426-200112000-00004	Australia	Review Case Series
Management of Optic Chiasmatic/ Hypothalamic Astrocytomas in Children	P. Steinbok	2002	PMID: 12035834	Canada	Retrospective chart review
Efficacy of Stereotactic Conformal Radiotherapy vs Conventional Radiotherapy on Benign and Low-Grade BrainTumors: A Randomized Clinical Trial	Jalali	2017	10.1001/jamaoncol.2017.0997	India	Wrong Population: Mixed cohort of various benign/low-grade brain tumors (e.g., craniopharyngioma, astrocytoma, ependymoma) without specific outcomes reported for the OPHG subgroup.
Challenges in the management of childhood low-grade glioma in a developing country	Abdalla	2018	10.1007/s00381-018-3729-6	Saudi Arabia	Wrong Population/Intervention: Mixed cohort of various childhood low-grade gliomas. Outcomes are not reported specifically for the OPHG subgroup treated with radiotherapy (only 1 OPHG patient received RT, and reported survival data includes all treatment modalities).
GH Deficiency Caused by Cranial Irradiation during Childhood: Factors and Markers in Young Adults	Adan	2001		France	Wrong Population: Mixed cohort of various brain tumors (including optic glioma, astrocytoma, pinealoma, brain stem tumor). Outcomes (endocrine dysfunction) are reported for the entire group rather than specifically for the OPHG subgroup.
Comparison of Multiple Treatment Planning Techniques for High-Grade Glioma Tumors Near to Critical Organs	Bas Ayata	2018	10.1159/000487642	Turkey	Wrong Population: High-grade gliomas (WHO grade 3-4). Wrong Outcomes: Dosimetric comparison of treatment planning techniques (IMRT vs. VMAT) without reporting clinical outcomes (e.g., visual acuity, survival, toxicity).
Optic nerve and visual pathways primary glioblastoma treated with radiotherapy and temozolomide chemotherapy	Angélique Caignard	2013	https://doi.org/10.5301/ejo.5000416	France	wrong desing
Efficacy and Complications of Radiotherapy of Anterior Visual Pathway Tumors	Capo	1991	https://doi.org/10.1016/S0733-8619(18)30310-4	USA	Wrong Study Design: Narrative review summarizing literature on various anterior visual pathway tumors (e.g., meningiomas, pituitary tumors) without reporting primary original cohort data for OPHG radiotherapy outcomes.
The Impact of Vision Loss Among Survivors of Childhood Central Nervous System Astroglial Tumors	de Blank	2016	10.1002/cncr.29705	USA	Wrong Population/Outcomes: Evaluates the psychosocial and socioeconomic impact of vision loss in a mixed cohort of childhood astroglial tumors, without reporting specific clinical efficacy or outcomes of radiotherapy for the OPHG subgroup.
RADIATION-INDUCED MOYAMOYA SYNDROME	Desai	2006	10.1016/j.ijrobp.2006.01.038	USA	wrong desing
Development of anaplastic changes in low-grade astrocytomas of childhood	Dirks	1994			Wrong Study Design: Case report
Optic pathway glioma in children: 10 years of experience in a single institution	Doganis	2016	10.3109/08880018.2016.1155101	Greece	Wrong Intervention/Outcomes: The study primarily focuses on chemotherapy and observation. Only 1 out of 20 patients received radiotherapy, and no specific clinical or radiological outcomes are reported for this single patient, making it impossible to extract RT efficacy data.
Evaluation of helical tomotherapy in the treatment of high-grade gliomas near critical structures	Donato	2012		Italy	Wrong Population: High-grade gliomas (WHO grade 3-4).
Vascular malformation with radiation vasculopathy after treatment of chiasmatic/hypothalamic glioma	M. A. Epsfein	1992	10.1002/1097-0142(19920815)70:4<887::aid-cncr2820700427>3.0.co;2-9		wrong desing
Repeat Megavoltage Irradiation of Pituitary and Suprasellar Tumors	Flickinger	1989		United States	Mixed population: only 1 patient had optic glioma among pituitary/suprasellar tumors, and outcomes were not reported separately for the optic glioma/OPHG patient.
Optic Pathway Gliomas: Clinical Manifestation, Treatment, and Follow-Up	Ertiaei	2016	10.1159/000445064	Iran	Wrong Intervention/Outcomes: Radiotherapy was only used as an adjuvant/combined treatment in a small subset (6 patients), and the reported visual and radiological outcomes are for the entire mixed-treatment cohort rather than specifically for the radiotherapy subgroup, making it impossible to extract RT-specific efficacy data.
Low Grade Chiasmatic-Hypothalamic Glioma – Carboplatin and Vincristin Chemotherapy Effectively Defers Radiotherapy within a Comprehensive Treatment Strategy	Gnekow	2004		Germany	Wrong Intervention for this review focus: study primarily evaluates chemotherapy to defer radiotherapy; extracted text does not show a radiotherapy-specific OPHG outcome analysis
The role of surgery in optic pathway/hypothalamic gliomas in children	Goodden	2014	10.3171/2013.8.PEDS12546	United Kingdom	Wrong Intervention/Focus: Primarily a surgical case series; radiotherapy was only used in 5 patients (mostly prior to referral) and no specific efficacy or safety outcomes for the RT modality are reported.
Radiation-Induced Cerebral Vasculopathy in Children with Neurofibromatosis and Optic Pathway Glioma	Grill	1999	10.1002/1531-8249(199903)45:3<393::AID-ANA17>3.0.CO;2-B		conference abstract
PERMANENT AND REMOVABLE IMPLANTS FOR THE BRACHYTHERAPY OF BRAIN TUMORS	Gutin	1981		USA	Wrong Population/Focus: Study primarily focuses on brachytherapy techniques and outcomes for malignant gliomas and brain metastases; OPHG is only incidentally reported as 2 isolated cases within a mixed cohort of 37 patients.
Clinical Outcomes and Late Endocrine, Neurocognitive, and Visual Profiles of Proton Radiation for Pediatric Low-Grade Gliomas	Greenberger	2014	10.1016/j.ijrobp.2014.04.053	United States	Wrong Population for OPHG review based on available text: abstract says pediatric low-grade gliomas of the brain or spinal cord, but does not explicitly confirm optic pathway/hypothalamic glioma cases
Fractionated stereotactic radiotherapy using Novalis for confined intra-orbital optic nerve glioma in pediatric patient	Seong Rok Han	2013	10.1007/s00381-013-2031-x	South Korea	wrong desing
Postoperative hydrocephalus is a high-risk lethal factor for patients with low-grade optic pathway glioma	Han	2021	10.1080/02688697.2021.1947971	China	Wrong Intervention/Focus: Primarily a surgical case series evaluating the impact of hydrocephalus and extent of resection on survival; radiotherapy is only assessed as a binary covariate for overall survival without reporting specific visual, tumor control, or toxicity outcomes for the RT intervention.
Indications and Efficacy of Gamma Knife Stereotactic Radiosurgery for Recurrent Glioblastoma: 2 Decades of Institutional Experience	Imber	2017	10.1227/NEU.0000000000001344	USA	Wrong Population: The study focuses exclusively on recurrent glioblastoma multiforme, not optic pathway hypothalamic glioma (OPHG).
Optic pathway gliomas in children: Clinical characteristics, treatment, and outcome of 95 patients in a single center over a 31-year period. Can we avoid radiotherapy?	Kebudi	2024	10.1002/pbc.31337	Turkey	Wrong Intervention: Study primarily evaluates chemotherapy; radiotherapy was avoided and used in only 1 patient without specific outcome analysis for RT.
Detection of tumor progression in optic pathway glioma with and without neurofibromatosis type 1	Kelly	2013	10.1093/neuonc/not120	USA	Wrong Intervention/Outcomes: Evaluates the diagnostic accuracy of visual evoked potentials and visual acuity for detecting tumor progression, rather than the clinical efficacy or outcomes of radiotherapy.
Favorable survival and metabolic outcome for children with diencephalic syndrome using a radiation-sparing approach	Kilday	2014	10.1007/s11060-013-1284-2	Canada	Wrong Intervention: Evaluates a radiation-sparing (chemotherapy-only) approach; no patients received radiotherapy.
Radiation plus Chemotherapy in Low-Grade Glioma (Correspondence)	Touat	2016	10.1056/NEJMc1605897	France	Wrong Population/Document Type: Focuses on adult supratentorial low-grade glioma (not OPHG); Letter to the editor/Correspondence.
Interstitial radiosurgery of low-grade gliomas	Kreth	1995	10.3171/jns.1995.82.3.0418	Germany	Wrong Population: Mixed cohort of general low-grade gliomas without specific focus or subgroup analysis on OPHG.
Recurrence patterns and anaplastic change in a long-term study of pilocytic astrocytomas	M D Krieger	1997	https://doi.org/10.1159/000121218	USA	wrong desing
adiation therapy oncology group (RTOG) 98-02: Controversy or consensus in the treatment of newly diagnosed low grade glioma (LGG)?	Laack	2015	10.1016/j.semradonc.2015.02.004	USA	Wrong Population: Focuses on adult supratentorial diffuse low-grade gliomas (RTOG 9802 trial), not OPHG.
PRIMARY PEDIATRIC BRAIN-TUMORS IN BARBADOS - 10-YEAR ANALYSIS (1978-1988)	P. M. Lashley	1991	10.1093/tropej/37.2.64	Barbados	Wrong population; all pediatric brain tumors, OPHG data not separately extractable
Prechiasmatic Transection of the Unilateral Dodge Class Optic Pathway Glioma without Neurofibromatosis Type 1: Technical Description and Clinical Prognosis	W. Li	2024	10.1016/j.wneu.2023.10.105	China	Surgical technique paper; no radiotherapy outcomes
Visual morbidity, long-term outcome and prognostic factors in infants and young children with optic pathway low-grade glioma	S. Picariello	2026	10.1093/nop/npaf129	UK	Mixed treatment cohort; radiotherapy-specific outcomes not separately extractable
Proton Radiation Therapy (PRT) for Pediatric Optic Pathway Gliomas: Comparison with 3D Planned Conventional Photons and a Standard Photon Technique	Fuss	1999	10.1016/S0360-3016(99)00337-5	USA	Dosimetric comparison only; no clinical effectiveness outcomes
Radiation Therapy for Pediatric Brain Tumors using Robotic Radiation Delivery System and Intensity Modulated Proton Therapy	M. H	2020	10.1016/j.prro.2019.09.008	USA	Mixed pediatric brain tumor cohort; OPHG data not separately extractable
Optic nerve gliomas in adults: a SEER-based study	X. Lin	2022	10.1080/26895293.2022.2046180	USA	Adult-only population
Treatment burden and long-term health deficits of patients with low-grade gliomas or glioneuronal tumors diagnosed during the first year of life	A. P. Y	2019	10.1002/cncr.31918	USA	Mixed infant low-grade glioma cohort; OPHG subgroup not separately extractable
Epidemiology and Survival of Patients With Optic Pathway Gliomas: A Population-Based Analysis	H. Liu	2022	10.3389/fonc.2022.789856	USA	Population-based epidemiology study; no radiotherapy treatment outcomes
					NF1 observational cohort; radiotherapy outcomes not separately extractable
Optic Pathway Glioma and Cerebral Focal Abnormal Signal Intensity in Patients with Neurofibromatosis Type 1: Characteristics, Treatment Choices and Follow-up in 134 Affected Individuals and a Brief Review of the Literature	Friedrich	2016		Germany	Imaging/tractography study only
Application of diffusion tensor tractography in pediatric optic pathway glioma Clinical article	R. M. Lober	2012	10.3171/2012.7.PEDS1270	USA	Insufficient radiotherapy outcome data for quantitative extraction
efficacy of Radiotherapy in Optic Gliomas	Gould	1987		USA	NF1 natural history study; no radiotherapy intervention
Optic gliomas in children with neurofibromatosis type 1	A. M. Lund	1991	10.1007/BF01955002	Denmark	Radiotherapy outcomes not reported in extractable format
Radiation therapy of optico-hypothalamic gliomas (OHG) - radiographic response, vision and late toxicity	Grabenbauer	2000	S0167-8140(00)00149-3	Germany	Mixed suprasellar tumor cohort; OPHG subgroup not separately extractable
Suprasellar pilocytic astrocytoma: One national centre's experience	T. Mandiwanza	2014	10.1007/s00381-014-2374-y	Ireland	Imaging follow-up study; not designed to evaluate radiotherapy
Serial computed tomography of primary brain tumors following surgery, irradiation, and chemotherapy	J. E. Marks	1977	10.1148/125.1.119	USA	High-grade glioma; wrong disease
Survival after radiation therapy for high-grade glioma	J. S. Marra; G. P. Mendes; G. H. Yoshinari; F. D. Guimaraes; S. C. Mazin; H. F. de Oliveira	2018	10.1016/j.rpor.2018.09.003	Brazil	Mixed treatment cohort; radiotherapy outcomes not separately extractable
Gliomas of the Anterior Visual Pathway in Children: Tumour Behaviour and Effect of Treatment	Gunnesson-Nordin	1982		Sweden	High-grade glioblastoma; wrong disease
STEREOTAXIC RADIOSURGERY FOR GLIOBLASTOMA-MULTIFORME - REPORT OF A PROSPECTIVE-STUDY EVALUATING PROGNOSTIC FACTORS AND ANALYZING LONG-TERM SURVIVAL ADVANTAGE	M. P. Mehta	1994	10.1016/0360-3016(92)90939-F	USA	Mixed pediatric low-grade glioma cohort; not OPHG-specific
Late Effects of Conformal Radiation Therapy for Pediatric Patients With Low-Grade Glioma: Prospective Evaluation of Cognitive, Endocrine, and Hearing Deficits	T. E. Merchant	2009	10.1200/JCO.2008.21.2738	USA	Late-effects study; treatment efficacy outcomes not separately extractable
Proton versus photon radiotherapy for common pediatric brain tumors: Comparison of models of dose characteristics and their relationship to cognitive function	T. E. Merchant	2008	10.1002/pbc.21530	USA	Dosimetric comparison study; no primary clinical outcomes
Optic Pathway/Hypothalamic Gliomas: A Dilemma in Management	Hoffman	1993		Canada	Narrative review
Evaluation and management of gliomas of the anterior visual pathways	N. R. Miller	1974	10.1093/brain/97.4.743	USA	Narrative review
The role of early intra-operative MRI in partial resection of optic pathway/hypothalamic gliomas in children	C. P. Millward	2015	10.1007/s00381-015-2830-3	UK	Surgical technique paper
Hypofractionated stereotactic radiotherapy in combination with bevacizumab or fotemustine for patients with progressive malignant gliomas	G. Minniti	2015	10.1007/s11060-015-1745-x	Italy	High-grade glioma; wrong disease
Characterization and outcomes of optic nerve gliomas: A population-based analysis	M. V. Mishra	2012	10.1007/s11060-011-0783-2	USA	Population-based analysis; no radiotherapy-specific outcomes
Reirradiation for recurrent malignant brain tumor with radiotherapy or proton beam therapy Technical considerations based on experience at a single institution	M. Mizumoto	2013	10.1007/s00066-013-0390-6	Japan	Re-irradiation study in malignant brain tumors; wrong disease
Chiasmatic optic glioma	M. Mohadjer	1991	10.1055/s-2008-1052062	Germany	Historical case report/small series; insufficient extractable outcome data
Optic nerve glioma: The role of radiation therapy	A. B. Montgomery		10.1002/1097-0142(197711)40:5<2079::AID-CNCR2820400514>3.0.CO;2-4	USA	Duplicate publication
OPTIC-NERVE GLIOMA - ROLE OF RADIATION-THERAPY	A. B. Montgomery		10.1002/1097-0142(197711)40:5<2079::AID-CNCR2820400514>3.0.CO;2-4	USA	Mixed benign pediatric brain tumor cohort; OPHG subgroup not separately extractable
High precision conformal radiotherapy employing conservative margins in childhood benign and low-grade brain tumours	Jalali	2005	10.1016/j.radonc.2004.09.014	India	Sellar mass cohort; wrong disease
Functional capacity and body mass index in patients with sellar masses - Cross-sectional study on 403 patients diagnosed during childhood and adolescence	H. L. Müller	2005	10.1007/s00381-005-1166-9	Germany	NF1 neuro-ophthalmological observational study; no radiotherapy intervention
Neuro-ophthalmological findings in neurofibromatosis: Clinical and neuroradiological study of 125 patient	E. Mustonen	1997	10.3109/01658109709044655	Finland	High-grade glioma; wrong disease
Hypofractionated Stereotactic Radiation Therapy in Recurrent High-Grade Glioma: A New Challenge	P. Navarria	2016	10.4143/crt.2014.259	Italy	Mixed pediatric low-grade glioma cohort; OPHG subgroup not separately extractable
Outcomes Following Proton Therapy for Pediatric Low-Grade Glioma	Indelicato	2019	10.1016/j.ijrobp.2019.01.078	USA	Surgical outcome study; no radiotherapy intervention
Determinants of long-term visual outcomes after tumor debulking in children with sporadic optic pathway glioma	J. Niu	2026	10.1007/s10143-026-04314-w	multi‑institutional	Re-irradiation study for malignant glioma; wrong disease
Radiation treatment parameters for re-irradiation of malignant glioma	M. Niyazi	2012	10.1007/s00066-011-0055-2	Germany	High-grade glioma; wrong disease
CyberKnife® enhanced conventionally fractionated chemoradiation for high grade glioma in close proximity to critical structures	E. Oermann	2010	10.1186/1756-8722-3-22	USA	Chemotherapy study; wrong intervention
Carboplatin and vincristine chemotherapy for children with newly diagnosed progressive low-grade gliomas	R. J. Packer	1997	10.3171/jns.1997.86.5.0747	USA	Historical mixed-treatment cohort; radiotherapy outcomes not separately extractable
Chiasmatic gliomas of childhood. A reappraisal of natural history and effectiveness of cranial irradiation	R. J. Packer	1983	PMID: 6661937	USA	Small retrospective case series; insufficient extractable radiotherapy data
Treatment of Optic Pathway Hypothalamic Gliomas in Childhood: Experience With 18 Consecutive Cases	Jaing	2008	Not mentioned	Taiwan	Survey article; no original patient data
Current and emerging treatment strategies for children with progressive chiasmatic-hypothalamic glioma diagnosed as infants: a web-based survey	A. A. Azizi	2018	10.1007/s11060-017-2630-6	Multiple countries (via SIOPE Brain Tumour Group survey)	Single-center retrospective cohort; radiotherapy subgroup not separately extractable
Pediatric Optic Pathway Gliomas: A Report From Northern Greece	P. Panagopoulou	2023	10.1097/MPH.0000000000002753	Greece	Natural history study; no radiotherapy intervention
Spontaneous regression of optic gliomas: Thirteen cases documented by serial neuroimaging	C. F. Parsa	2001	10.1001/archopht.119.4.516	USA	NF1 observational cohort; no radiotherapy-specific outcomes
Optic gliomas in neurofibromatosis type 1 (NF-1). Presentation of 31 cases	I. Pascual-Castroviejo	1994	PMID: 8024821	Spain	Optic nerve sheath meningioma; wrong disease
FRACTIONATED STEREOTACTIC RADIOTHERAPY IN PATIENTS WITH OPTIC NERVE SHEATH MENINGIOMA	F. Paulsen	2012	10.1016/j.ijrobp.2010.11.018	Germany	Mixed benign brain tumor cohort; OPHG subgroup not separately extractable
FACTORS INFLUENCING NEUROCOGNITIVE OUTCOMES IN YOUNG PATIENTS WITH BENIGN AND LOW-GRADE BRAIN TUMORS TREATED WITH STEREOTACTIC CONFORMAL RADIOTHERAPY	Jalali	2010	10.1016/j.ijrobp.2009.06.025	India	Primary focus on neurocognitive outcomes rather than OPHG radiotherapy outcomes
Loss of efficacy of subsequent non-surgical therapy after primary treatment failure in pediatric low-grade glioma patients – report from the German SIOP-LGG 2004 cohort	Kandels	2020	10.1002/ijc.33170	Germany	Chemotherapy cohort; wrong intervention
LOW-GRADE GLIOMAS OF THE CEREBRAL HEMISPHERES IN CHILDREN - AN ANALYSIS OF 71 CASES	I. F. Pollack	1995	10.3171/jns.1995.82.4.0536	USA	Cerebral hemisphere low-grade glioma; wrong tumor location
Efficacy of Stereotactic Conformal Radiotherapy vs Conventional Radiotherapy on Benign and Low-Grade Brain Tumors: A Randomized Clinical Trial	Jalali	2017	10.1001/jamaoncol.2017.0997	India	Mixed benign brain tumor cohort; OPHG subgroup not separately extractable
Long-term outcomes of symptomatic optic pathway glioma: 32-year experience at a single Western Australian tertiary pediatric oncology center	R. Rajagopal	2023	10.3389/fonc.2023.1157909	Australia	Mixed benign/low-grade brain tumor trial; OPHG subgroup not separately extractable
OPTIC GLIOMA IN CHILDREN: SURVEILLANCE, RESECTION, OR IRRADIATION?	Jenkin	1993	Not mentioned	Canada	Narrative review/commentary
OPTIC GLIOMAS: A RETROSPECTIVE ANALYSIS OF 50 CASES	Khafaga	2003	10.1016/S0360-3016(02)04512-1	Saudi Arabia	Retrospective mixed-treatment cohort; radiotherapy outcomes not separately extractable
Prognostic factors and results of radiation therapy in optic pathway tumors	C.-A. Regueiro	1996	10.1177/030089169608200411	Spain	Radiotherapy outcomes not sufficiently extractable for quantitative analysis
Clinical and Treatment Factors Determining Long-Term Outcomes for Adult Survivors of Childhood Low-Grade Glioma: A Population-Based Study	Krishnatry	2016	10.1002/cncr.29907	Canada	Mixed low-grade glioma survivor cohort; not OPHG-specific
Hypofractionated stereotactic radiotherapy for low grade glioma at McGill University: Long-term follow-up	D. Roberge	2006	10.1177/153303460600500101	Canada	Mixed low-grade glioma cohort; OPHG subgroup not separately extractable
Hypothalamic gliomas in children	C. Roberson	1974	10.1136/jnnp.37.9.1047	UK	Historical review; no original extractable patient data
Optic nerve glioma	A. G. Robertson	1980	10.1016/S0009-9260(80)80198-X	UK	Duplicate publication
OPTIC-NERVE GLIOMA	A. G. Robertson	1980	10.1016/S0009-9260(80)80198-X	UK	Mixed hypothalamic glioma cohort; radiotherapy subgroup not separately extractable
Managment of hypothalamic gliomas in children: An analysis of 33 cases	L. A. Rodriguez	1990	10.1227/00006123-199002000-00010	USA (UCSF)	High-grade glioma; wrong disease
Gamma knife radiosurgery for recurrent gliomas	Z. H. A. Sadik	2018	10.1007/s11060-018-2988-0	Netherlands	Natural history/prognostic study; no radiotherapy intervention
Optic-Pathway Glioma: Natural History Demonstrated by a New Empirical Score	A. Schupper	2009	10.1016/j.pediatrneurol.2008.12.015	Israel	Chemotherapy-first treatment cohort; wrong intervention
Neuropsychological outcome in children with optic pathway tumours when first-line treatment is chemotherapy	Lacaze	2003	10.1038/sj.bjc.6601410	France	Natural history study; no radiotherapy intervention
Frequent clinical and radiological progression of optic pathway/hypothalamic pilocytic astrocytoma in adolescents and young adults	T. Shoji	2020	10.2176/nmc.oa.2019-0208	Japan	Narrative review
Visual pathway glioma: An erratic tumour with therapeutic dilemmas	A. Shuper	1997	10.1136/adc.76.3.259	Israel	Administrative/resource utilization study; no radiotherapy effectiveness outcomes
Neurofibromatosis type 1 and sporadic optic gliomas	S. Singhal	2002	10.1136/adc.87.1.65	UK	Narrative review
Pediatric Optic Pathway Gliomas Resource Utilization and Prevalence in the OptumLabs Data Warehouse	T. N. Stoddard-Bennett	2024	10.1097/WNO.0000000000001960	USA	Gamma Knife radiosurgery study of recurrent mixed gliomas; wrong disease
Management of child optic pathway gliomas:: new therapeutical option	J. C. Suárez	2006	10.1007/s00381-005-0021-3	Argentina	Mixed recurrent low- and high-grade glioma cohort; not OPHG-specific
Efficacy and indications of gamma knife radiosurgery for recurrent low-and high-grade glioma	Y. Sun	2024	10.1186/s12885-023-11772-8	China	Surgical management study; no radiotherapy intervention
Incidence of vasculopathy in children with hypothalamic/chiasmatic gliomas treated with brachytherapy	U. Tacke	2011	10.1007/s00381-010-1370-0	Germany	Mixed centrally located low-grade glioma cohort; OPHG subgroup not separately extractable
Multimodality treatment of high grade glioma with special reference to local radiosurgery	M. Scorsetti	2015	10.1186/s12885-015-1488-2	Italy	Brachytherapy toxicity study; not external beam radiotherapy effectiveness study
The neurosurgical management of optic glioma. Results in 104 patients	R. T. Tenny	1982	10.3171/jns.1982.57.4.0452	USA	High-grade glioma; wrong disease
Long-term outcome of centrally located low-grade glioma in children	K. Terashima	2013	10.1002/cncr.28110	USA	Surgical management study; no radiotherapy intervention
Radiation dose response of neurologic symptoms during conformal radiotherapy for diffuse intrinsic pontine glioma	C. L. Tinkle	2020	10.1007/s11060-020-03415-w	USA	Mixed centrally located low-grade glioma cohort; OPHG subgroup not separately extractable
Hypofractionated stereotactic re-irradiation: Treatment option in recurrent malignant glioma - art. no. 55	D. Vordermark	2005	10.1186/1471-2407-5-55	Germany	Diffuse intrinsic pontine glioma; wrong disease
Radionecrosis of optico-hypothalamic glioma	G. G. Grabenbauer	2000	10.1016/s0167-8140(00)00149-3	Germany	Recurrent malignant glioma; wrong disease
Radiotherapy Utilization and Treatment Continuity of Pediatric Patients With Brain Tumor in Egypt: A Decade of Data	B. Wayne	2025	10.1200/go-25-00111	Egypt	Case report/rare complication; insufficient extractable data
Controversy in the management of optic nerve glioma	L. Weiss	1987	10.1002/1097-0142(19870301)59:5<1000::AID-CNCR2820590525>3.0.CO;2-N	USA	Radiotherapy utilization study; not OPHG-specific
CLINICAL EXPERIENCE WITH RADIATION THERAPY IN THE MANAGEMENT OF NEUROFIBROMATOSIS-ASSOCIATED CENTRAL NERVOUS SYSTEM TUMORS	S. Wentworth	2009	10.1016/j.ijrobp.2008.03.073	USA	Narrative review
Prospective longitudinal evaluation of emotional and behavioral functioning in pediatric patients with low-grade glioma treated with conformal radiation therapy	V. W. Willard	2015	10.1007/s11060-014-1696-7	USA	NF-associated CNS tumor cohort; OPHG data not separately extractable
Optic gliomas. A reanalysis of the University of California, San Francisco experience	J. Y. Wong	1987	10.1002/1097-0142(19871015)60:8<1847::aid-cncr2820600829>3.0.co;2-e	USA	Quality-of-life/behavioral outcomes study; treatment efficacy not primary outcome
OPTIC GLIOMAS - A REANALYSIS OF THE UNIVERSITY-OF-CALIFORNIA, SAN-FRANCISCO EXPERIENCE	J. Y. Wong	1987	10.1002/1097-0142(19871015)60:8<1847::aid-cncr2820600829>3.0.co;2-e	USA	Duplicate institutional cohort/overlapping publication
Bioinformatics analysis identified RGS4 as a potential tumor promoter in glioma	L. Wu	2022	10.1016/j.prp.2022.154225	China	Duplicate publication
A Prospective 4π Radiation Therapy Clinical Study in Recurrent High-Grade Glioma Patients	V. Y. Yu	2018	10.1016/j.ijrobp.2018.01.048	USA	Basic science/bioinformatics study; wrong study type
271 Radiotherapy in the management of optic pathway gliomas	C. A. Regueiro	1995	10.1016/0959-8049(95)95529-F	Spain	High-grade glioma; wrong disease
Growth hormone therapy in children after cranial/craniospinal radiation therapy: Sexually dimorphic outcomes	S. E. Lerner	2004	10.1210/jc.2004-1515	USA	Conference abstract only; insufficient extractable data
Diffusion-weighted MRI derived apparent diffusion coefficient identifies prognostically distinct subgroups of pediatric diffuse intrinsic pontine glioma	R. M. Lober	2014	10.1007/s11060-014-1375-8	USA	Endocrine late-effects study; not OPHG-specific
Radiation therapy in the treatment of childhood astrocytic gliomas	G. W. Marsa	1973	10.1002/1097-0142(197309)32:3<646::AID-CNCR2820320318>3.0.CO;2-Y	USA	Imaging biomarker study; no radiotherapy intervention
Margin-Free Fractionated Stereotactic Radiation Therapy for Pediatric Brain Tumors	O. Mohamad	2020	10.1016/j.prro.2020.03.013	USA	Mixed childhood astrocytoma cohort; OPHG subgroup not separately extractable
Performance-based and parent ratings of attention in children treated for a brain tumor: The significance of radiation therapy and tumor location on outcome	K. P. Raghubar	2018	10.1080/09297049.2017.1280144	USA	Mixed pediatric brain tumor cohort; OPHG subgroup not separately extractable
Stereotactic Radiosurgery for the Treatment of Recurrent High-grade Gliomas: Long-term Follow-up	K. Sallabanda	2019	10.7759/cureus.6527	Spain	Neuropsychological outcome study; treatment efficacy not primary outcome
Optic pathway tumor in children: Toward a new classification for neurosurgical use	I. Stella	2021	10.1016/j.neuchi.2020.11.002	France	Adult-only population
Suprasellar CNS germ cell tumors and endocrine sequelae: early growth hormone therapy as a contributor to height gain: a single institute analysis	A. Suda		10.1007/s00381-025-07108-5	Japan	Surgical morbidity study; no radiotherapy intervention
Optic pathway gliomas in adults	B. Shofty	2014	10.1227/NEU.0000000000000257	Israel	Imaging prognostic study; no radiotherapy outcomes
Neurosurgical morbidity in pediatric supratentorial midline low-grade glioma: Results from the German LGG studies	S. Weiß	2023	10.1002/ijc.34615	Germany	High-grade glioma; wrong disease
Prognostic role for diffusion-weighted imaging of pediatric optic pathway glioma	K. W. Yeom	2013	10.1007/s11060-013-1140-4	USA	Chemotherapy study; wrong intervention
Gamma Knife Radiosurgery for High-Grade Gliomas: Single-Center Experience of Six Years in China	M. Zhao	2021	10.1159/000509782	China	Orbital mass series; wrong disease
Impact of chemotherapy on disseminated low-grade glioma in children and adolescents: report from the HIT-LGG 1996 trial	S. von Hornstein	2011	10.1002/pbc.23006	Germany	High-grade glioma; wrong disease
31 primary orbital mass lesions in infancy and childhood	S. Nicole	1980	10.1159/000119911	Italy	Narrative review; no original patient data
Hypofractionated stereotactic radiotherapy for unifocal and multifocal recurrence of malignant gliomas	J. T. McKenzie	2013	10.1007/s11060-013-1126-2	USA	NF1 observational cohort; no radiotherapy-specific outcomes
Natural history and clinical management of optic pathway glioma	Astrup	2003	10.1080/02688690310001601216	Denmark	Recurrent malignant glioma; wrong disease
Visual outcome of a cohort of children with neurofibromatosis type 1 and optic pathway glioma followed by a pediatric neuro-oncology program	Dalla Via	2007	10.1215/15228517-2007-031	Italy	Historical review; no extractable radiotherapy-specific outcomes
THE RADIOTHERAPEUTIC MANAGEMENT OF OPTIC NERVE GLIOMAS IN CHILDREN	Danoff	1980		USA	Mixed NF1 observational cohort; no radiotherapy intervention
FRACTIONATED STEREOTACTIC RADIOTHERAPY(FSRT) FOR OPTIC GLIOMA	Debus	1999	10.1016/S0360-3016(98)00559-8	Germany	Historical radiotherapy case series; insufficient outcome data for quantitative extraction
OPTIC CHIASMATIC GLIOMA IN CHILDREN	DeSousa	1979		USA	Historical fractionated stereotactic radiotherapy case series; insufficient extractable data
Management of Low-Grade Gliomas of the Optic Nerve and Chiasm	Flickinger	1988	Not mentioned	USA (University of Pittsburgh, Pennsylvania)	Historical mixed-treatment case series; radiotherapy outcomes not separately extractable
