## Supplementary File 7 for "Visual Outcomes After Radiotherapy and Radiosurgery for Optic Pathway Hypothalamic Glioma: A Systematic Review and Meta-analysis"

### Sheet: Sheet1
Study_ID	Extraction_Status	First_Author	Publication_Year	Study_Title	Journal	DOI	PMID	Country	Study_Center	Single_or_Multicenter	Study_Design	Prospective_or_Retrospective	Study_Period	Study_Aim	Inclusion_Criteria	Exclusion_Criteria	Followup_Median_Months	Followup_Mean_Months	Followup_Range_Months	Total_Study_N	Eligible_OPHG_N	Extracted_OPHG_N	RT_Subgroup_N	NonRT_Subgroup_N	Age_Median_Years	Age_Mean_Years	Age_Range_Years	Pediatric_N	Adult_N	Male_N	Female_N	NF1_Associated_N	Sporadic_N	NF1_Status_Unknown_N	Newly_Diagnosed_N	Recurrent_or_Progressive_N	Histology_Available_N	Pilocytic_Astrocytoma_N	Pilomyxoid_Astrocytoma_N	Low_Grade_Glioma_NOS_N	High_Grade_Glioma_N	Other_Histology_N	Clinically_Diagnosed_N	Molecular_Data_Reported_YN	BRAF_Fusion_N	BRAF_V600E_N	Tumor_Location_Summary	Optic_Nerve_Involvement_N	Optic_Nerve_Only_N	Chiasm_Involvement_N	Hypothalamus_Involvement_N	Optic_Tract_or_Radiation_Involvement_N	Contiguous_Structure_Involvement_N	Bilateral_Involvement_N	Leptomeningeal_Dissemination_N	Dodge_Classification_Reported_YN	Dodge_A_N	Dodge_B_N	Dodge_C_N	Tumor_Size_Reported_YN	Tumor_Diameter_Median_mm	Tumor_Diameter_Mean_mm	Tumor_Diameter_Range_mm	Tumor_Volume_Reported_YN	Tumor_Volume_Median_cm3	Tumor_Volume_Mean_cm3	Hydrocephalus_at_Baseline_N	Visual_Symptoms_at_Baseline_N	Visual_Acuity_Impairment_at_Baseline_N	Visual_Field_Defect_at_Baseline_N	Blindness_at_Baseline_N	Optic_Atrophy_at_Baseline_N	Proptosis_at_Baseline_N	Strabismus_at_Baseline_N	Nystagmus_at_Baseline_N	Endocrine_Dysfunction_at_Baseline_N	Neurological_Symptoms_at_Baseline_N	Baseline_Visual_Assessment_Method	Baseline_Endocrine_Assessment_Method	Initial_Management_Strategy	Observation_N	Any_Surgery_N	Biopsy_Only_N	Partial_Resection_Debulking_N	Subtotal_Resection_N	Gross_Total_Resection_N	CSF_Diversion_N	Any_Chemotherapy_N	Chemotherapy_Regimen	Chemotherapy_Subgroup_N	Any_Radiotherapy_N	RT_First_Line_N	RT_Adjuvant_N	RT_Salvage_N	RT_After_Surgery_N	RT_After_Chemotherapy_N	RT_Indication	RT_Modality	Conventional_Photon_RT_N	3D_Conformal_RT_N	IMRT_N	Proton_Therapy_N	Fractionated_Stereotactic_RT_N	Gamma_Knife_or_SRS_N	CyberKnife_N	Brachytherapy_N	Other_RT_Modality	RT_Target_or_Field	RT_Total_Dose_Gy	RT_Dose_Per_Fraction_Gy	RT_Number_of_Fractions	RT_Dose_Range_Gy	RT_Median_Dose_Gy	RT_Mean_Dose_Gy	RT_Margin_mm	RT_Planning_Notes	Any_Targeted_Therapy_N	Targeted_Therapy_Type	Response_Criteria_Used	Radiological_Response_Assessed_YN	Radiological_Response_Denominator_N	Complete_Response_N	Partial_Response_N	Stable_Disease_N	Progressive_Disease_N	Objective_Response_N	Disease_Control_N	Radiological_Response_Timepoint_Months	Radiological_Outcome_Notes	Visual_Outcome_Assessed_YN	Visual_Outcome_Denominator_N	Visual_Outcome_Timepoint_Months	Vision_Improved_N	Vision_Stable_N	Vision_Worsened_N	Vision_Preserved_or_Improved_N	Blindness_at_Last_Followup_N	New_Blindness_N	Visual_Acuity_Improved_N	Visual_Acuity_Stable_N	Visual_Acuity_Worsened_N	Visual_Field_Improved_N	Visual_Field_Stable_N	Visual_Field_Worsened_N	Visual_Outcome_Definition	Visual_Outcome_Notes	Endocrine_Outcome_Assessed_YN	Endocrine_Outcome_Denominator_N	New_Endocrinopathy_N	Any_Endocrinopathy_Final_N	GH_Deficiency_N	Hypothyroidism_TSH_Deficiency_N	ACTH_Deficiency_N	Gonadotropin_Deficiency_N	Precocious_Puberty_N	Diabetes_Insipidus_N	Hypothalamic_Obesity_N	Panhypopituitarism_N	Endocrine_Outcome_Notes	Neurocognitive_Outcome_Assessed_YN	Neurocognitive_Decline_N	Learning_Disability_N	Neurocognitive_Outcome_Notes	Progression_Assessed_YN	Progression_Denominator_N	Progression_N	Recurrence_N	Need_for_Additional_Treatment_N	Need_for_Salvage_Chemo_N	Need_for_Salvage_RT_N	Need_for_Salvage_Surgery_N	PFS_Reported_YN	Median_PFS_Months	PFS_1yr_Percent	PFS_3yr_Percent	PFS_5yr_Percent	PFS_10yr_Percent	OS_Reported_YN	Deaths_N	Death_Denominator_N	Treatment_Related_Deaths_N	Disease_Related_Deaths_N	Median_OS_Months	OS_1yr_Percent	OS_3yr_Percent	OS_5yr_Percent	OS_10yr_Percent	Survival_Curve_Available_YN	KM_Data_Extractable_YN	Survival_Outcome_Notes	Any_Adverse_Event_Assessed_YN	Any_Adverse_Event_N	Acute_Toxicity_N	Late_Toxicity_N	Grade_3_4_Toxicity_N	Radiation_Induced_Optic_Neuropathy_N	Radiation_Retinopathy_N	Radiation_Necrosis_N	Vasculopathy_N	Stroke_N	Moyamoya_N	Secondary_Malignancy_N	Endocrine_Toxicity_N	Neurocognitive_Toxicity_N	Other_Toxicity_N	Adverse_Event_Notes	Subgroup_RT_vs_NoRT_Available_YN	Subgroup_NF1_vs_Sporadic_Available_YN	Subgroup_Pediatric_vs_Adult_Available_YN	Subgroup_Tumor_Location_Available_YN	Subgroup_Dose_Available_YN	Subgroup_Analysis_Notes	Meta_Analysis_Eligible_YN	Reason_Not_Meta_Analyzable	Primary_Meta_Outcome_1	Primary_Meta_Outcome_1_Numerator	Primary_Meta_Outcome_1_Denominator	Primary_Meta_Outcome_2	Primary_Meta_Outcome_2_Numerator	Primary_Meta_Outcome_2_Denominator	Visual_Meta_Improved_N	Visual_Meta_Stable_N	Visual_Meta_Worsened_N	Visual_Meta_Denominator_N	Radiological_Meta_CR_N	Radiological_Meta_PR_N	Radiological_Meta_SD_N	Radiological_Meta_PD_N	Radiological_Meta_Denominator_N	Progression_Meta_N	Progression_Meta_Denominator_N	Endocrine_Meta_New_Endocrinopathy_N	Endocrine_Meta_Denominator_N	Toxicity_Meta_Any_N	Toxicity_Meta_Denominator_N	Vasculopathy_Meta_N	Vasculopathy_Meta_Denominator_N	Secondary_Malignancy_Meta_N	Secondary_Malignancy_Meta_Denominator_N	Death_Meta_N	Death_Meta_Denominator_N	Data_Format_for_Meta_Analysis	Main_Conclusion_of_Study	Reviewer_Interpretation	How_This_Study_Will_Be_Used	Final_Use_In_Manuscript	Narrative_Synthesis_YN	Quantitative_Synthesis_YN
Kovalic_1990	Completed	Kovalic	1990	Radiation Therapy for Gliomas of the Optic Nerve and Chiasm	International Journal of Radiation Oncology Biology Physics	NR	NR	USA	Mallinckrodt Institute of Radiology, Radiation Oncology Center, Washington University School of Medicine, St. Louis, Missouri	Single-center	Retrospective radiotherapy cohort / long-term outcome study	Retrospective	1956-1986	Analyze a 30-year institutional experience treating gliomas of the optic nerve and chiasm with radiation therapy and identify prognostic factors for progression-free survival and long-term sequelae	Patients completing cranial irradiation for optic nerve or chiasmal glioma at Mallinckrodt Institute of Radiology between 1956 and 1986 with follow-up available	Two patients lost to follow-up after completing cranial irradiation were excluded from analysis	147.6	NR	24-372 among survivors	35 treated; 33 analyzed	33	33	33	0	4	NR	1934-01-01	25 age <=15 years; text also states most were under 16	8 age >15 years	12	21	11	22	0	NR	NR	22	NR	0	19 low-grade astrocytoma	1	2 mixed oligodendroglioma/astrocytoma	11	No	NA	NA	Optic glioma cohort: 5 optic nerve only, 8 optic nerve plus chiasm, and 20 optic nerve plus chiasm plus contiguous structures; most had chiasmal or extrachiasmal extension	33	5	28	NR; included within contiguous structures in some patients	NR	20	NR	NR	No	NA	NA	NA	Yes	40	37	1970-10-01	No	NA	NA	NR	20 optic atrophy and 20 visual field defect; visual acuity recorded in 19	10 of 19 had visual acuity worse than 20/40 in affected eye	20	8 total blindness; 6 light perception only	20	7	9	8	2	9 headache; 5 papilledema; other neurologic symptoms not comprehensively tabulated	Visual acuity in affected eye, visual field deficits and optic atrophy recorded clinically; radiographic assessment included Reese views, pneumoencephalogram, angiogram and CT in later patients	Endocrine abnormalities recorded clinically; one growth hormone deficiency and one precocious puberty at diagnosis	All analyzed patients received local-field radiation therapy; 22 had surgery before RT including biopsy or partial excision, and 11 received irradiation alone	0	22	14	8	8 partial excision	0	NR	0	NA	0	33	33	22 postoperative after biopsy or partial excision	0	22	0	Optic nerve or chiasmal glioma treated with local irradiation; authors concluded RT was beneficial for chiasmal involvement and incomplete resections	Local-field radiation therapy using orthovoltage, cobalt teletherapy or megavoltage photon therapy	33	0	0	0	0	0	0	0	One orthovoltage case in 1959; eight cobalt teletherapy cases; remaining cases megavoltage 4 MV or higher	Local fields encompassing known disease with 1-2 cm margin; median field size 6 x 7 cm	50.4 median	0.76-2.0; median 1.6	NR	15.22-61.0 including one incomplete course; otherwise 37.86-61.0	50.4	NR	2026-10-20	All patients had local fields only; median dose 5040 cGy in 160-cGy fractions over 41 treatment days; one patient received only 1522 cGy and failed to complete therapy	0	NA	Progression-free survival by actuarial analysis; no formal CR/PR/SD/PD radiological response criteria were reported	No formal CR/PR/SD/PD	NA	NA	NA	NA	NR	NA	NA	NA	No formal radiographic response table was reported; progression-free survival was the main tumor-control endpoint	Yes	24	Last follow-up median 147.6 months among survivors	NR	22 stable or better	2	22	NR	0 treatment-related blindness reported	NR	22 stable or better	2	NR	NR	NR	Vision status at last follow-up compared with vision status at diagnosis and categorized as stable or better versus worse	Vision status at last follow-up was available in 24 patients; 22 were stable or better and 2 were worse; no orbital hypoplasia, treatment-related blindness or radionecrosis was reported	Yes	33	NR	17 pituitary-related complications; unique patient count NR	4	1	1	2 amenorrhea	2	1	4	2	Eighteen patients had long-term sequelae and 17 pituitary-related complications were reported, including panhypopituitarism 2, DI 1, TSH deficiency 1, amenorrhea 2, ACTH deficiency 1, GH deficiency 4, obesity 4 and precocious puberty 2	Partial	NR	5	Five patients had learning disabilities after therapy, but attribution to surgery, irradiation or tumor could not be separated	Yes	33	NR	NR	NR	0	NA	NR	Yes	NR	NR	NR	85	75	Yes	11	33	0	10	NR	NR	NR	94	81	Yes	Yes	Overall actuarial survival was 94%, 81% and 74% at 5, 10 and 15 years; progression-free survival was 85%, 75% and 75% at 5, 10 and 15 years; 22 were alive and 11 dead at last follow-up	Yes	18	NR	18	NR	0 treatment-related blindness reported	NR	0	2	2 cerebral infarcts with moyamoya	2	0 reported	17 pituitary-related complications	5 learning disabilities	No orbital hypoplasia, exenteration or radionecrosis	Eighteen patients had treatment-related long-term sequelae, mainly pituitary dysfunction; two NF1 patients developed moyamoya vascular occlusion with cerebral infarcts; no orbital hypoplasia, treatment-related blindness, radionecrosis or exenteration occurred	No	Yes	Yes	Yes	Yes	Univariate and multivariate analyses evaluated extent of primary tumor, surgery, RT dose, gender, race, age, NF1 and diagnosis method; chiasmal extension and age <=15 years were associated with inferior PFS by multivariate analysis	Yes	NA	15-year progression-free survival after RT	75	33	15-year overall survival after RT	74	33	NA	22 stable or better	2	24	NA	NA	NA	NA	NA	NR	33	NR	33	18	33	2	33	0	33	11	33	Aggregate RT cohort with Kaplan-Meier OS/PFS percentages, visual stable-or-better/worse counts, toxicity counts, location and dose subgroup PFS, and long-term sequelae table	Radiotherapy for optic nerve and chiasmal gliomas achieved long-term survival and tumor control, with best outcomes for tumors confined to the optic nerve and poorer PFS for chiasmal or contiguous extension; minimum dose of 4000 cGy was recommended	Relevant historical RT cohort with long follow-up and extractable OS/PFS, visual preservation, endocrine toxicity and moyamoya outcomes, but older techniques, mixed ages and limited radiographic response data reduce modern applicability	Use for quantitative synthesis of historical RT OS/PFS, visual preservation, late endocrine toxicity, vasculopathy and death; use narratively for dose threshold and tumor-location prognostic effects	Include	Yes	Yes
Kelly_2012	Completed	Kelly	2012	Longitudinal Measures of Visual Function, Tumor Volume, and Prediction of Visual Outcomes after Treatment of Optic Pathway Gliomas	Ophthalmology	10.1016/j.ophtha.2011.12.035	NR	USA	Seattle Children’s Hospital and University of Washington, Seattle, Washington	Single-center	Retrospective longitudinal visual-function and tumor-volume cohort	Retrospective	July 1988-June 2007	Examine longitudinal changes in visual acuity, tumor volume and visual evoked potentials before and after treatment in children with optic pathway gliomas and identify predictors of visual outcomes	Bilateral optic pathway glioma with neuroradiologic evidence involving both optic nerves or chiasm with or without hypothalamus, optic tract or radiation involvement; VEP, visual field testing or both; treated with chemotherapy, radiotherapy or both	Patients without bilateral disease, without required visual function testing or without treatment were not included from the broader 69-patient OPG cohort	NR	108	48-192	69 OPG cohort; 21 analyzed	21	21	11	10	NR	NR	0.7-9 at treatment	21	0	12	9	6	15	0	NR	21 treated for progressive clinical or radiologic disease	2 biopsy-confirmed diagnoses; exact histology NR	NR	0	NR	0	0	19 approximate	No	NA	NA	Bilateral OPG cohort involving chiasm alone or with anterior/posterior extension; Table 1 locations included chiasm in most patients, optic nerve involvement in selected patients, hypothalamus in 6, optic tracts in 6 and visual radiations in 2	9 table-listed optic nerve involvement	1 bilateral optic nerve only	20	6	8	8 including hypothalamus or visual radiations	21	NR	No	NA	NA	NA	No	NA	NA	NA	Yes	NR	NR	NR	17 reduced visual acuity; all had reduced VEP in one or both eyes	17	11 of 11 tested	NR	17 optic nerve pallor	2 indication for imaging	3 abnormal eye alignment indication	3 monocular nystagmus indication	NR	Headache with nausea and vomiting 6; failure to thrive 3; diencephalic syndrome 3; increasing head size 2	Age-corrected visual acuity in logMAR using Teller acuity cards, HOTV, Allen or Snellen optotypes; visual fields where feasible; pattern visual evoked potentials	Endocrine dysfunction was considered a sign of clinical progression, but baseline endocrine assessment details were not reported	Initial treatment was chemotherapy in 18 and external-beam radiotherapy in 3; radiotherapy was reserved for older non-NF1 children or after at least one failed chemotherapy regimen	0 analyzed treated cohort	2 biopsy-confirmed diagnoses; exact surgery count NR	2 biopsy-confirmed diagnoses	0	0	0	NR	18	Vincristine/carboplatin most common; other regimens included TPCV, vincristine/actinomycin, temozolomide, vinblastine/carboplatin, vinblastine and lenalidomide	18	11	3	0	8	NR	8	Primary treatment in older children without NF1 or after failed chemotherapy because of progressive tumor growth or vision loss	External-beam radiation therapy	NR	NR	NR	NR	NR	0	0	0	External-beam radiation, details not specified	OPG target; detailed field not reported	NR	NR	NR	NR	NR	NR	NR	Radiotherapy technique, dose, fractionation, target field and margins were not reported	0	NA	Tumor growth on MRI defined radiologic progression; visual loss, endocrine dysfunction or neurologic symptoms defined clinical progression; tumor-volume response measured by posttreatment-to-pretreatment volume ratio using ITK-SNAP	Yes	15	1	7	4	3	8	12	After at least 6 cycles of maintenance therapy or post-treatment MRI timing NR	Among 15 with paired MRI tumor-volume data, volume decreased in 8, including complete shrinkage 1 and partial shrinkage 7, stabilized in 4 and increased in 3; tumor shrinkage did not correlate with visual acuity outcome	Yes	21	Average 108 months after treatment	5 had more than 0.25-logMAR improvement in one eye	2 by complement among 7 stable or improved	14	7	NR	NR	5	2	14	NR	NR	NR	Age-corrected logMAR visual acuity; significant change threshold 0.25 logMAR; stable or improved versus deteriorated visual acuity at last examination	At last examination, 7/21 were stable or improved and 14/21 deteriorated; 13/21 had at least 20/200 visual acuity in one eye; average visual acuity declined 0.41 logMAR despite treatment arresting rapid initial decline for 4-5 years	No	NA	NA	NA	NA	NA	NA	NA	NA	NA	NA	NA	Endocrine dysfunction was considered a sign of clinical progression but endocrine outcomes were not reported	No	NA	NA	Neurocognitive outcomes were not reported	Yes	21	13 required retreatment after initial therapy	13 relapsed or required additional treatment	13	5	8	0	Yes	NR	80 retreatment-free	43 retreatment-free	NR	19 retreatment-free	Yes	0	21	0	0	NA	100	100	100	100	Yes	Limited	No patients died during the study; cumulative incidence of retreatment was 20% at 1 year, 57% at 3 years and 81% at 10 years	No detailed toxicity	NA	NA	NA	NA	NA	NA	NA	NA	NA	NA	NA	NA	NA	NA	Treatment toxicity, vasculopathy, radiation necrosis and secondary malignancy were not reported	Partial	No	No	Partial	No	Regression analyses evaluated predictors of visual decline and final visual acuity including tumor volume, initial visual acuity, VEP amplitude, optic nerve pallor, NF1, hydrocephalus and age; initial visual acuity and tumor volume best predicted final acuity	Yes	NA	Visual acuity stable or improved after treatment	7	21	Radiological disease control by tumor volume after initial treatment	12	15	5	2	14	21	1	7	4	3	15	13	21	NA	NA	NA	NA	NA	NA	NA	NA	0	21	Aggregate patient-level visual outcome counts, paired tumor-volume response counts, retreatment/progression counts, treatment exposure counts and Kaplan-Meier retreatment-free curve	Chemotherapy or radiotherapy arrested the rapid decline in visual acuity and stabilized vision for about 4-5 years, but long-term visual outcome was limited by pre-existing visual damage and tumor volume at presentation	High-value visual-function study with objective logMAR, VEP and tumor-volume data, but small sample and mixed chemotherapy/radiotherapy exposure limit attribution to a single treatment modality	Use for quantitative synthesis of visual stability/worsening, tumor-volume response, progression/retreatment and mortality; narratively for VEP and tumor-volume predictors of visual outcome	Include	Yes	Yes
Erkal_1997	Completed	Erkal	1997	Management of optic pathway and chiasmatic-hypothalamic gliomas in children with radiation therapy	Radiotherapy and Oncology	10.1016/S0167-8140(97)00102-3	NR	Turkey	Department of Radiation Oncology, Ankara University Faculty of Medicine, Ankara	Single-center	Retrospective pediatric radiotherapy cohort	Retrospective	January 1973-October 1994	Present institutional experience using radiation therapy for optic pathway and chiasmatic-hypothalamic gliomas in children	Children with diagnosis of optic pathway or chiasmatic-hypothalamic glioma treated with radiation therapy at Ankara University Faculty of Medicine from January 1973 to October 1994	NR	NR	163.2	6-193.2	33	33	33	33	0	7	NR	2026-02-18	33	0	11	22	6	27	0	31 treated with RT at diagnosis; 2 treated with salvage RT after initial subtotal resection	7 recurrence or progression during follow-up	29	0	0	11 low-grade astrocytoma specified; 18 astrocytoma no grade specification	0	0	4	No	NA	NA	Twenty-four optic pathway gliomas including 4 single optic nerve and 20 optic nerve plus chiasm; nine chiasmatic-hypothalamic gliomas involving chiasm, third ventricle and/or hypothalamus	29	4	29	9 chiasmatic-hypothalamic	NR	9 chiasmatic-hypothalamic or third ventricular involvement	NR	NR	No	NA	NA	NA	No	NA	NA	NA	No	NA	NA	8 signs and symptoms of increased intracranial pressure; hydrocephalus exact NR	31	31	NR	NR	10	11	8	6	5	5 sensory-motor symptoms; 8 increased intracranial pressure	Visual acuity and visual field assessment; presenting signs included visual impairment, papilledema, proptosis, optic atrophy, strabismus and nystagmus	Endocrine function assessed with height and weight, thyroid function testing, fluid/electrolyte balance, puberty status and complete endocrine evaluation if abnormal	Radiotherapy for all children, usually after subtotal resection or biopsy; 31 received RT at diagnosis and 2 received second-line RT for progression after subtotal resection	0	29	7	22 subtotal tumor resection	22	0	NR	1	Combination chemotherapy regimen after progression following RT in one chiasmatic-hypothalamic glioma; regimen not specified	1	33	31	29 after subtotal resection or biopsy before RT	2	29	0	Radiotherapy at diagnosis for most patients; for NF1 or single optic nerve tumors RT started with progressive visual deterioration; two received RT for progression after subtotal resection	External-beam radiotherapy using cobalt-60 unit	33	0	0	0	0	0	0	0	Cobalt-60 external beam radiotherapy	Optic pathway or chiasmatic-hypothalamic tumor region; detailed field and margin not reported	40-60	1.8-2	20-30	40-60	50	NR	NR	Radiation therapy was administered with a cobalt-60 unit; median tumor dose 50 Gy, range 40-60 Gy, in 1.8-2 Gy daily fractions; most common prescription 50 Gy in 2 Gy fractions	0	NA	Kaplan-Meier survival, progression-free survival and cause-specific survival; visual acuity and visual field outcomes; no formal radiological response criteria	No formal CR/PR/SD/PD	NA	NA	NA	NA	7	NA	26	Mean follow-up 163.2 months	Seven children had recurrence or progression during follow-up; no formal CR/PR/SD/PD radiological response table was reported	Yes	30	Last follow-up	11	16	3	27	NR	NR	11	16	3	NR	NR	NR	Visual function assessed by visual acuity and visual fields after RT and categorized as improved, stable or deteriorated	Among 30 evaluable children, vision improved in 11, remained stable in 16 and deteriorated in 3; for single optic nerve tumors vision improved in 2 and stabilized in 2; for chiasmatic or contiguous tumors vision improved in 9, stabilized in 14 and deteriorated in 3	Yes	23	5	9	1	1 thyroid deficiency	NR	2 delayed puberty	3	1	NR	1	Twenty-three children were evaluable; 14 had normal endocrine function at last follow-up and 9 had endocrine dysfunction, including 5 diagnosed after RT; all post-RT endocrinopathies occurred in chiasmatic-hypothalamic gliomas	No	NA	NA	Neurocognitive outcomes were not reported	Yes	33	7	2 recurrence plus 5 progression	6	1	2	5	Yes	NA	NR	NR	82	77	Yes	5	33	0	4	NA	NR	NR	93	79	No	Limited	Overall, progression-free and cause-specific survival at 5 years were 93%, 82% and 93%; at 10 years they were 79%, 77% and 88%; five deaths occurred including three tumor-progression deaths, one hydrocephalus/disease death and one accidental death	Yes	9 endocrine dysfunction plus 1 asymptomatic meningioma	NR	10	NR	0	0	0	0	0	0	1 asymptomatic parasagittal meningioma	5 new endocrinopathy after RT	NR	NR	Nine of 23 evaluable children had endocrine dysfunction, including five diagnosed after RT; one NF1 child had an asymptomatic parasagittal meningioma detected on MRI; no child developed symptoms of cerebrovascular disease	No	Yes	No	Yes	No	Subgroups compared optic pathway versus chiasmatic-hypothalamic gliomas and NF1 versus non-NF1; absence of NF1 correlated with better PFS and cause-specific survival	Yes	NA	Visual improvement or stability after RT	27	30	5-year progression-free survival after RT	82	33	11	16	3	30	NA	NA	NA	7	33	7	33	5	23	10	33	0	33	1	33	5	33	Aggregate RT cohort with visual improved/stable/worsened counts, PFS/OS percentages, progression counts, endocrine morbidity counts and late toxicity events	Radiation therapy was effective for stabilization or improvement of vision and prevention of tumor progression in optic pathway and chiasmatic-hypothalamic gliomas, but long-term morbidity was present	Relevant historical pediatric RT cohort with extractable visual, survival, endocrine and toxicity outcomes, but it used older cobalt-based RT and lacks modern planning, chemotherapy and molecular data	Use for quantitative synthesis of RT visual preservation, PFS, OS, progression, endocrine morbidity, vasculopathy and secondary tumor; discuss as historical conventional RT evidence	Include	Yes	Yes
Khafaga_2003	Completed	Khafaga	2003	Optic Gliomas: A Retrospective Analysis of 50 Cases	International Journal of Radiation Oncology Biology Physics	10.1016/S0360-3016(02)04512-1	NR	Saudi Arabia	King Faisal Specialist Hospital and Research Centre, Riyadh	Single-center	Retrospective optic pathway low-grade glioma cohort	Retrospective	January 1980-December 1995	Review treatment outcomes, survival, progression-free survival, visual function and morbidity in optic pathway low-grade gliomas treated with surgery, radiotherapy, observation or rare chemotherapy	Patients with low-grade optic pathway glioma treated at King Faisal Specialist Hospital and Research Centre between January 1980 and December 1995	Low-grade hypothalamic/suprasellar astrocytomas without definite chiasmal or optic tract involvement and three high-grade astrocytomas involving the optic tracts were excluded	84	NR	28.8-198	50	50	50	28 initial RT; 35 any RT over course	22 without initial RT	4	NR	1936-02-01	41 younger than 10 years; exact under 18 NR	NR	22	28	18	32	0	50	NR; 16 progressed during follow-up	39	6	0	33 low-grade astrocytoma	0	0	11	No	NA	NA	Optic pathway gliomas: anterior tumors 15 including optic nerve only 7 and optic nerve with chiasm 8; posterior tumors 35 extending beyond chiasm to hypothalamus and/or optic tracts	15 anterior tumors; additional posterior optic nerve involvement NR	7	43	35 posterior tumors with hypothalamus and/or optic tract extension	35 posterior tumors with hypothalamus and/or optic tract extension	35 posterior tumors	NR	NR	Yes	7 optic nerve only	8 optic nerve plus chiasm	35 posterior	No	NA	NA	NA	No	NA	NA	12 signs or symptoms of increased intracranial pressure; 15 VP shunts	44	44	NR	16 functional blindness in at least one eye; 4 bilateral	35	10	NR	9	17	Sensory-motor symptoms 7; seizures 3; coma 2; increased intracranial pressure 12	Visual function and impairment recorded clinically; detailed ophthalmologic assessment method not reported	Endocrine dysfunction recorded clinically, including panhypopituitarism, diabetes insipidus, growth hormone deficiency and precocious puberty	Initial management included resection, primary RT, surgery plus postoperative RT, observation and rare chemotherapy; posterior tumors often received RT or surgery plus RT	5	39 including 29 resections and 10 biopsy alone	10	27 subtotal or partial resection	27	2 complete resection of optic nerve tumors	15 VP shunts	1	NR; only one patient received chemotherapy	1	35 any RT over course; 28 initial RT	16 primary RT alone	12 postoperative RT after subtotal or partial resection	7 salvage RT after progression from resection or observation plus one later salvage after second progression; exact unique total 7-8	17 including 12 postoperative plus 4 after relapse after resection and 1 later salvage RT	NR	Primary treatment, postoperative treatment after subtotal or partial resection, or salvage after progression; active treatment generally used for visual, neurologic, endocrine deficits or progression	Conventional external-beam radiotherapy using opposed lateral or three-field photon techniques	28 initial RT	0	0	0	0	0	0	0	5 cobalt machine treatments in early years; 23 treated with 6-8 MeV linear accelerator	Tumor site plus 2-cm margin; field sizes 4 x 4 to 13 x 8.5 cm	42-54	1.8-2	NR	42-54	50	NR	20	Simple opposed lateral technique in 24 patients and three-field technique in 4 chiasmal tumors; 23 treated with 6-8 MeV linear accelerator and 5 with cobalt machine	0	NA	Kaplan-Meier OS and PFS; progression/recurrence by clinical and imaging follow-up; no formal CR/PR/SD/PD radiological response criteria reported	No formal CR/PR/SD/PD	NA	NA	NA	NA	16	NA	34 no progression by complement	Median follow-up 84 months	Overall 14/45 actively treated patients and 2/5 initially observed patients progressed; no progression occurred in optic nerve-only tumors	Yes	44	Last follow-up median 84 months	7	31	6	38	NR	NR	7	31	6	NR	NR	NR	Visual function after treatment categorized as improved, unchanged or worse at last follow-up; detailed acuity thresholds not reported	Visual data were available for 44/50; vision improved in 7, remained unchanged in 31 and worsened in 6; visual deterioration was related to progression in 3 patients	Yes	50	9 increase from 17 baseline to 26 final	26	2 baseline isolated GHD; final count NR	NR	NR	NR	2 baseline; final count NR	5 baseline; final count NR	NR	8 baseline; final count NR	Endocrine dysfunction was present in 17 patients at diagnosis and 26 at last follow-up; detailed final axis-specific outcomes were not provided	No detailed outcome	NA	NR	Cognitive dysfunction could not be usefully evaluated retrospectively, although poor school performance was common	Yes	50	16	16	16 progressed after active treatment or observation	1	2026-07-08	8 including 5 second resections after resection-alone relapse and 3 resections after RT relapse	Yes	NA	NR	NR	69	62	Yes	5	50	2 postoperative deaths; 1 presumed second brain tumor after RT	2 disease progression deaths	NA	NR	NR	87.5	75	Yes	Yes	Overall 5-/10-year OS were 87.5%/75% and PFS 69%/62%; posterior tumors treated with RT had better 5-year PFS than those without RT, 80% versus 42%	Yes	26 endocrine dysfunction plus visual morbidity and late RT events	2 postoperative deaths; other acute surgical toxicity NR	26 endocrine dysfunction; 1 Moyamoya; 1 presumed second brain tumor	NR	NR	NR	NR	1	NR	1	1 presumed high-grade brain tumor within RT field	26 endocrine dysfunction at last follow-up	NR	Two postoperative deaths; poor school performance common	At last follow-up 52% had endocrine dysfunction; one irradiated patient developed presumed second high-grade glioma within RT field and died; one NF patient developed Moyamoya after RT	Yes	Yes	No	Yes	Yes	Subgroups included anterior versus posterior tumors, posterior RT versus no RT, resection versus no resection, age under 3 versus over 3, NF status and radiation dose; only age under 3 remained significant for PFS in multivariate analysis	Yes	NA	5-year progression-free survival	69	50	5-year overall survival	87.5	50	7	31	6	44	NA	NA	NA	16	50	16	50	9	50	26 endocrine dysfunction	50	1	50	1	50	5	50	Aggregate cohort counts, Kaplan-Meier OS/PFS percentages, visual outcome counts, endocrine morbidity counts, treatment subgroup progression counts and late toxicity events	Radiotherapy improved progression-free survival for posterior optic pathway gliomas compared with no RT but did not improve overall survival; age under 3 years predicted worse PFS, and endocrine and neurologic morbidity remained significant	Relevant historical RT and surgery cohort with extractable PFS, OS, visual outcomes, endocrine morbidity, Moyamoya and second tumor data; limited by retrospective design, mixed pediatric/adult ages and older RT techniques	Use for quantitative synthesis of RT-era PFS, OS, visual outcome, endocrine morbidity, progression, vasculopathy and secondary malignancy; narrative synthesis of posterior tumor RT benefit and morbidity	Include	Yes	Yes
Tsang_2017	Completed	Tsang	2017	Radiation Therapy for Optic Pathway and Hypothalamic Low-Grade Gliomas in Children	International Journal of Radiation Oncology Biology Physics	10.1016/j.ijrobp.2017.07.023	NR	USA	St. Jude Children’s Research Hospital, Memphis, Tennessee	Single-center	Retrospective RT cohort / long-term outcome and late toxicity study	Retrospective	1986-2016	Assess long-term outcomes, disease control, survival and late toxicities after curative-intent radiation therapy for pediatric optic pathway or hypothalamic low-grade glioma	Patients aged 21 years or younger treated with curative-intent irradiation for localized WHO grade 1 or 2 optic nerve, chiasmatic or hypothalamic glioma diagnosed by histology or neuroimaging	Disseminated disease at the time of radiotherapy; tumors not consistent with localized low-grade glioma	150	NR	1.68-350.4	89	89	89	89	0	7.9 at RT start	NR	1.1-19.8 at RT start	89	0	45	44	14	75	0	NR	46 pre-RT chemotherapy for progression; exact recurrent/progressive count NR	71	54	2	10	0	5	18	No	NA	NA	Localized optic nerve, optic pathway/chiasmatic or hypothalamic low-grade gliomas treated with RT; exact anatomic distribution by optic nerve/chiasm/hypothalamus not separately tabulated	NR	NR	NR	NR	NR	NR	NR	0 at RT; disseminated disease excluded	No	NA	NA	NA	No	NA	NA	NA	No	NA	NA	NR	NR	NR	NR	NR	NR	NR	NR	NR	NR	NR	Visual acuity data were not available for analysis; clinical follow-up included assessment but no detailed VA outcome extraction	NR	Curative-intent fractionated external-beam radiotherapy for localized optic-hypothalamic LGG, either upfront or after surgery and/or chemotherapy; RT indicated for symptomatic unresected/biopsied tumors, residual critical-site disease, or progression after surgery/chemotherapy	NA	67	39	28 subtotal resection before RT	28	0	NR	46 pre-RT chemotherapy	Pre-RT chemotherapy regimens not detailed in main text; 18 patients received multiple chemotherapy regimens before RT	46	89	43 no pre-RT chemotherapy; RT started median 0.2 years after diagnosis	67 after surgery or biopsy/subtotal resection context	46 after pre-RT chemotherapy for progression	67	46	Symptomatic unresected or biopsied tumor, residual tumor at anatomically critical site after subtotal resection, or tumor progression after initial surgery and/or chemotherapy	Daily fractionated external-beam RT using 2D planning, 3D conformal RT, IMRT or proton therapy	85	49	9	4	0	0	0	0	2D planning in 27 patients	Gross tumor volume included surgical bed if present, enhancing tumor and T2/FLAIR abnormality; CTV 0.5-1 cm for conformal RT; PTV 0.3-0.5 cm	48-55.8	1.8 in 82 patients	30 median	48-55.8	54	NR	CTV 5-10 mm; PTV 3-5 mm	RT techniques included 2D planning 27, 3D conformal RT 49, IMRT 9 and proton therapy 4; median dose 54 Gy in 30 fractions; conformal plans used GTV plus 0.5-1 cm CTV and 0.3-0.5 cm PTV margins	0	NA	Event-free survival defined as survival without progression or secondary high-grade glioma; true progression and pseudoprogression assessed on serial MRI; no formal CR/PR/SD/PD response criteria	No formal CR/PR/SD/PD	NA	NA	NA	NA	27	NA	62 by complement of progression	Median follow-up 150 months	True progression developed in 27 patients after RT, including 22 local recurrences, 2 marginal failures and 3 distant progressions; 6-year cumulative incidence of pseudoprogression was 29.3%	No	NA	NA	NA	NA	NA	NA	NR	NR	NA	NA	NA	NA	NA	NA	Visual acuity data were not available in this retrospective study	The authors noted that visual acuity data were not available, so visual outcome categories cannot be extracted	No detailed outcome	NA	NA	NA	NA	NA	NA	NA	NA	NA	NA	NA	Endocrine outcomes were not reported in extractable axis-specific form	No	NA	NA	Neurocognitive outcomes were not available	Yes	89	27	27	27 true progression requiring salvage context	19	3	11	Yes	NR	NR	NR	NR	67.5 non-NF1; 61.9 NF1	Yes	6	89	3 deaths from secondary malignant neoplasm	2 disease progression deaths	NA	NR	NR	NR	98.4 non-NF1; 92.3 NF1	Yes	Yes	10-year EFS was 67.5% for non-NF1 and 61.9% for NF1; 10-year OS was 98.4% for non-NF1 and 92.3% for NF1; six deaths occurred, including three from second malignant neoplasms, two from disease progression and one multisystem organ failure	Yes	NR	NR	18 events including 11 second neoplasms and 7 grade >2 vasculopathy; overlap unclear	7 grade >2 vasculopathy; grade of second neoplasms varies	NR	NR	0	7	NR	NR	11 second neoplasms observed; 8 possible RT-induced neoplasms	NR	NR	Pseudoprogression cumulative incidence 29.3% at 6 years	Second neoplasms occurred in 11 patients, with 8 considered possible RT-induced and 4 of those in NF1; grade >2 vasculopathy occurred in 7 patients, 10-year cumulative incidence 7.1%, and no radiation necrosis was observed	No	Yes	No	No	Partial	EFS and OS were stratified by NF1 status, pre-RT chemotherapy, age at RT and sex; NF1 was not associated with EFS or OS, pre-RT chemotherapy reduced EFS and younger age reduced OS; vasculopathy did not occur in children older than 10 years at RT	Yes	NA	10-year event-free survival after RT in non-NF1 and NF1 subgroups	67.5 non-NF1; 61.9 NF1	75 non-NF1; 14 NF1	10-year overall survival after RT in non-NF1 and NF1 subgroups	98.4 non-NF1; 92.3 NF1	75 non-NF1; 14 NF1	NA	NA	NA	NA	NA	NA	NA	27	89	27	89	NA	NA	NR	89	7	89	11	89	6	89	Kaplan-Meier EFS/OS by NF1 status, progression counts, toxicity event counts, cumulative incidence of vasculopathy and second neoplasm table	Radiation therapy provided durable tumor control for pediatric optic-hypothalamic LGG, with 10-year EFS over 60% and OS over 90%; older children without NF1 had low late-toxicity risk, while younger/NF1 patients require careful salvage selection and surveillance	High-priority RT-specific OPHG/hypothalamic LGG cohort with long follow-up and strong EFS, OS, vasculopathy and second neoplasm data; limited by absent visual acuity, endocrine, neurocognitive and molecular outcomes	Use for quantitative synthesis of RT tumor control, progression, OS, mortality, vasculopathy, secondary malignancy and RT modality; narrative synthesis of RT timing after chemotherapy and NF1 late-toxicity risk	Include	Yes	Yes
Segal_2010	Completed	Segal	2010	Optic pathway gliomas in patients with neurofibromatosis type 1: Follow-up of 44 patients	Journal of AAPOS	10.1016/j.jaapos.2009.11.020	NR	Canada	Montreal Children’s Hospital, McGill University, Montreal, Quebec	Single-center	Retrospective NF1-associated OPG case series	Retrospective	1982-2008	Evaluate clinical course of NF1 patients with OPG at one institution, focusing on visual and endocrinologic morbidity and screening implications	Children with NF1 and confirmed OPG seen at the Montreal Children’s Hospital NF1 and ophthalmology clinic between 1982 and 2008	NR	NR	84	24 minimum; last visit age 5-24 years	331 NF1 charts reviewed	44	44	1	43	6 at OPG diagnosis	NR	NR	44	0	NR	20 female; male NR	44	0	0	44	At least 8 symptomatic or radiographic progression cases; exact progressive count NR	NR	NR	NR	NR	NR	NR	44 imaging-confirmed NF1 OPG	No	NA	NA	NF1-associated OPG cohort: isolated optic nerve Dodge stage 1 in 19, optic nerve plus chiasm Dodge stage 2 in 15, and optic nerve/chiasm/tract Dodge stage 3 in 5; 5 additional locations not fully classified in text	39 if stage 1-3 cases include optic nerve involvement; exact total optic nerve involvement NR	19	20	NR	5 optic tract/retrochiasmal involvement	NR	NR	NR	Yes	19	15	5	No	NA	NA	NA	No	NA	NA	NR	8 symptomatic due to decreased vision or precocious puberty; 5 had decreased visual acuity	5	NR	NR	2 optic disk swelling or atrophy among decreased VA patients	NR	NR	NR	6 precocious puberty	NR	Snellen visual acuity in verbal children; fix-and-follow or central-steady-maintained criteria in preverbal children; routine clinical ophthalmologic screening	Annual height and weight monitoring recommended for precocious puberty screening; endocrine details recorded from charts	Routine screening and observation for most NF1-associated OPGs, with chemotherapy or radiotherapy for symptomatic or radiographically progressive cases	38 no treatment or observation-only by complement of 6 treated	0	0	0	0	0	0	5	Chemotherapy in 4 symptomatic patients plus 1 patient treated solely for radiological progression; regimen not reported	5	1	NR	NR	NR	NR	NR	One symptomatic patient received radiotherapy at another institution; indication was symptomatic OPG with decreased vision or precocious puberty	Radiotherapy at another institution; details not reported	NR	NR	NR	NR	NR	0	0	0	NR	OPG target; details not reported	NR	NR	NR	NR	NR	NR	NR	Radiotherapy dose, fractionation, field and timing were not reported	0	NA	Clinical symptoms, ophthalmologic findings and MRI progression; no formal tumor response criteria reported	No formal response categories	NA	NA	NA	NA	NR	NA	NA	NA	Radiological progression was mentioned for one treated child and several children developed symptomatic OPG after prior normal screening imaging, but CR/PR/SD/PD tumor response outcomes were not reported	Yes	44	Mean follow-up 7 years	2 treated patients improved	NR	4 decreased vision secondary to OPG	40 without decreased vision secondary to OPG	NR	NR	2 treated patients improved	NR	4 decreased vision secondary to OPG	NR	NR	NR	Final visual morbidity reported as VA 20/40 or better in both eyes, central-steady-maintained in preverbal children, or decreased vision secondary to OPG; longitudinal improved/stable/worsened categories were not comprehensively reported	Final VA was 20/40 or better in both eyes in 34 patients, central steady maintained in 3 preverbal children, and decreased secondary to OPG in 4 children; 2 treated patients improved	Yes	44	6 precocious puberty	6 precocious puberty	NR	NR	NR	NR	6	NR	NR	NR	Six patients developed or presented with precocious puberty; average age at diagnosis of precocious puberty was 7 years; other endocrine axes were not reported	No	NA	NA	Neurocognitive outcomes were not reported	Partial	44	NR	NR	6 treated cases including one radiological progression plus five symptomatic treated; exact additional treatment count NR	5	1	0	No	NA	NA	NA	NA	NA	Yes	0	44	0	0	NA	100	100	100	100	No	No	The study reported 100% survival in 44 NF1-associated OPG patients; no PFS or KM survival analysis was provided	No detailed treatment toxicity	NA	NA	NA	NA	NA	NA	NA	NA	NA	NA	NA	NA	NA	No treatment toxicity, vasculopathy or secondary malignancy outcomes were reported	No	No	No	Yes	No	Location analysis compared symptomatic rates in retrochiasmal tumors versus tumors limited to optic nerve/chiasm; all patients were NF1-associated and no RT versus no RT subgroup analysis was available	Yes	NA	Final decreased vision secondary to OPG	4	44	Precocious puberty	6	44	2	NR	4	44	NA	NA	NA	NA	NA	NR	44	6	44	NA	NA	NA	NA	NA	NA	0	44	Aggregate NF1-associated OPG cohort with final visual morbidity, precocious puberty, treatment exposure and survival status; no PFS or treatment-response counts	OPGs in NF1 can present and progress beyond preschool years, final visual outcomes are generally favorable, and tumor location on MRI did not clearly predict visual outcome in this routinely imaged cohort	Useful NF1-associated OPG natural-history and screening cohort with visual and endocrine morbidity data, but not a treatment efficacy study and not suitable for RT or chemotherapy response pooling	Use for narrative synthesis of NF1-associated OPG natural history, screening age, visual morbidity, precocious puberty and conservative management; quantitative use only for final visual morbidity, endocrine morbidity and mortality if needed	Include	Yes	Yes	Among 331 NF1 charts, 44 children had confirmed OPG; mean follow-up was 7 years; 8 were symptomatic, 5 symptomatic patients received treatment and one additional child received chemotherapy for radiological progression; final VA was 20/40 or better in both eyes in 34, central-steady-maintained in 3 preverbal children, decreased due to OPG in 4, and survival was 100%
Liu_2018	Completed	Liu	2018	Analysis of Survival Prognosis for Children with Symptomatic Optic Pathway Gliomas Who Received Surgery	World Neurosurgery	10.1016/j.wneu.2017.09.144	NR	China	Department of Neurosurgery, Beijing Tiantan Hospital, Capital Medical University, Beijing	Single-center	Retrospective surgical cohort / survival prognostic factor study	Retrospective	April 2003-March 2016	Evaluate effects and safety of surgery for children with symptomatic OPGs and identify prognostic factors related to overall survival and progression-free survival	Children younger than 18 years with OPG who underwent surgery as initial intervention at Beijing Tiantan Hospital, with perioperative imaging, complete clinical data, definite pathologic diagnosis and complete follow-up	NR	NR	41.9	6-144	125	125	125	77	48	NR	6.7	0.75-17	125	0	81	44	3	122	0	125 surgery as initial intervention	125 symptomatic; disease progression at baseline not separately reported	125	30	0	95 diffuse astrocytoma WHO grade II	0	0	0	No	NA	NA	Symptomatic pediatric OPG surgical cohort classified by Dodge system: Dodge I optic nerve only 9, Dodge II optic chiasm with or without optic nerve involvement 72, and Dodge III hypothalamus and/or adjacent structures 44	NR	9	72	44	NR	44	NR	NR	Yes	9	72	44	No	NA	NA	NA	No	NA	NA	51 intracranial hypertension; 45 received V-P shunt or Ommaya	53	38 visual decline	NR	NR	NR	NR	7	22	15	6 other neurologic symptoms; 51 intracranial hypertension	Clinical visual deficit categories were recorded; functional visual outcomes were not evaluated in detail	Endocrinology symptoms recorded clinically, including precocious puberty, developmental delay, thin body habitus, polydipsia and polyuria; detailed endocrine testing method not reported	All patients underwent surgery as initial intervention for severe symptoms, large tumors or progression; postoperative RT recommended especially for older children and chemotherapy recommended if available	0	125	0	125 intratumor partial cytoreductive strategy	77 resection 50-90%; 22 resection <50%; 26 near-total >90%	0	45	8	At least 6 cycles of adjuvant temozolomide; 3 patients received RT with adjuvant chemotherapy	8	77	0	77	NR	77	NR	Postoperative adjuvant RT after surgical cytoreduction, recommended mainly for children older than 5 years or for progression or visual deterioration during follow-up	Postoperative radiotherapy including fractionated stereotactic radiotherapy and Gamma Knife radiation	NR	NR	NR	0	75	2	0	0	NA	Postoperative OPG target; detailed field not reported	15 for Gamma Knife; 46.8-54 for fractionated stereotactic RT	15 for Gamma Knife; fractionated dose NR	1 for 2 Gamma Knife patients; fractionated stereotactic RT fractions NR	15-54 overall; 46.8-54 fractionated stereotactic RT	NR	NR	NR	Seventy-seven patients received postoperative RT; 2 received Gamma Knife 15 Gy in 1 fraction and 75 received fractionated stereotactic radiotherapy 46.8-54 Gy; no children younger than 3 years received RT	0	NA	OS from surgery to death or last follow-up; PFS from surgery to disease progression, death or last follow-up; no formal radiological response criteria	No formal CR/PR/SD/PD	NA	NA	NA	NA	29	NA	96 by complement of 29 PFS events	Mean follow-up 41.9 months	The study reported progression-free survival events rather than formal radiological response; disease progressed in 29 patients including deaths, tumor progression, severe hydrocephalus, sudden blindness and refractory endocrine disorders	No detailed outcome	NA	NA	NA	NA	NA	NA	NR	1 sudden blindness event included in progression events	NA	NA	NA	NA	NA	NA	Functional visual outcomes were explicitly not evaluated; visual deficit was a baseline reason for treatment and sudden blindness in one eye was counted as a progression event	The authors state that functional outcomes such as visual acuity were not evaluated, although baseline visual symptoms and one sudden blindness event during follow-up were reported	No detailed outcome	NA	1 severe hypothyroidism postoperative complication; 1 refractory endocrine disorder counted as progression event	NR	NR	1 severe postoperative hypothyroidism	NR	NR	8 baseline	NR	NR	NR	Baseline endocrine symptoms occurred in 15 patients; one severe postoperative hypothyroidism required hormone replacement and one refractory endocrine disorder counted as a PFS event, but long-term endocrine outcomes were not evaluated	No	NA	NA	Cognition and quality-of-life outcomes were explicitly not evaluated	Yes	125	29	7 tumor progression events plus 5 second surgeries after progression	5 second surgery after tumor progression	NR	NR	5	Yes	31	NR	NR	70.6	NR	Yes	18	125	1 pulmonary infection during RT; surgery-associated mortality 0	2 tumor progression or dissemination within 1 month; additional tumor-related causes included tumor apoplexy, hydrocephalus and electrolyte disorders	34	NR	NR	84.1	NR	Yes	Yes	5-year OS and PFS were 84.1% and 70.6%; postoperative RT was associated with better 5-year OS 94.9% versus 67.2% and PFS 90.2% versus 44.3%; 18 deaths occurred during follow-up	Yes	11 severe postoperative complications; additional transient events reported	11 severe postoperative complications; 56 transient electrolyte disturbances; 16 intracranial infections	NR	NR	0 serious RT complications reported	0 serious RT complications reported	0 serious RT complications reported	NR	2 cerebral infarction	NR	NR	1 severe hypothyroidism	NA	2 subdural hemorrhage/effusion requiring procedures; 2 postoperative bleeding; 2 seizures; 16 intracranial infection; 56 electrolyte disturbance; 2 transient psychiatric symptoms	No surgery-associated mortality; postoperative complication rate 8.8% including cerebral infarction 2, subdural hemorrhage 1, postoperative bleeding 2, subdural effusion 2, seizures 2, decreased visual acuity in one eye 1 and severe hypothyroidism 1; no serious RT complications were observed	Yes	Yes	No	Yes	Partial	Univariate and Cox analyses assessed age, symptoms, NF1, Dodge location, shunt, extent of resection, pathology, postoperative RT, chemotherapy and follow-up period; postoperative RT predicted better OS and PFS, age over 3 predicted better PFS, and WHO I pathology predicted better OS	Yes	NA	5-year overall survival after surgery-based management	84.1	125	5-year progression-free survival after surgery-based management	70.6	125	NA	NA	NA	NA	NA	NA	NA	29	125	29	125	1 severe hypothyroidism	125	11 severe postoperative complications	125	NR	125	NR	125	18	125	Aggregate surgical cohort counts, Kaplan-Meier OS/PFS percentages, RT versus no RT subgroup survival percentages, Cox regression hazard ratios and complication counts	Surgery was feasible and safe for symptomatic large-volume pediatric OPGs, and adjuvant radiotherapy after surgery was associated with significantly improved OS and PFS	Large surgery-focused symptomatic OPG cohort with extractable survival, progression, RT subgroup and surgical complication data, but functional visual, endocrine, cognitive and quality-of-life outcomes were not evaluated	Use for quantitative synthesis of surgery-based OS, PFS, progression, postoperative RT association, complications and mortality; use narratively for surgical debulking strategy and RT timing	Include	Yes	Yes
Han_2007	Completed	Han	2007	Novalis Radiosurgery of Optic Gliomas in Children: Preliminary Report	Pediatric Neurosurgery	10.1159/000103305	NR	Korea	Ilsan Paik Hospital, College of Medicine, Inje University, Goyang	Single-center	Preliminary pediatric Novalis radiosurgery case series	Retrospective	February 2002-July 2002	Evaluate effectiveness and preliminary safety of Novalis radiosurgery for optic gliomas in children	Pediatric patients treated for optic glioma with Novalis radiosurgery at the institution between February and July 2002	NR	NR	54	50-58	4	4	4	4	0	NR	12 at Novalis RS; 10.2 at initial diagnosis	5-16 at Novalis RS; 4-13 at initial diagnosis	4	0	1	3	NR	NR	4	0	3 progressed before Novalis RS; 1 post-resection nonprogressive/stable status	4	4	0	0	0	0	0	No	NA	NA	Four pediatric optic gliomas after partial resection; tumor extent hypothalamus in 3 and optic chiasm in 1; one involved optic chiasm and optic nerves and three affected the suprasellar/pituitary region	1	0	1	3	NR	3 suprasellar/pituitary region	NR	NR	No	NA	NA	NA	No	NA	NA	NA	Yes	NR	12.555 before RS; 7.1925 after RS	1	3	3	NR	2 with light perception only	NR	NR	NR	NR	1	1 hydrocephalus	Ophthalmologic examination before and after Novalis RS; visual impairment recorded by eye as light perception positive or visual acuity 0.06	Endocrine examinations performed during follow-up; baseline pituitary malfunction recorded in patient table	All patients had prior partial resection, then Novalis radiosurgery delivered for progressive or residual optic glioma; none had prior chemotherapy or radiotherapy	0	4	0	4	NR	0	1	0	NA	0	4	0	4	3	4	0	Residual or progressive optic glioma after partial resection; three had tumor progression before Novalis RS	Novalis stereotactic radiosurgery / fractionated stereotactic radiotherapy	0	0	NR	0	4	4	0	0	Novalis LINAC-based radiosurgery with micromultileaf collimator	Gross tumor volume with 2-mm planning target volume margin; clinical target volume identical to gross tumor volume; 80% isodose line	41-45	1.5-1.65	25-30 approximate from total/fraction	41-45	NR	44	2	Relocatable thermoplastic mask; MRI/CT fusion; axial MR slice thickness 2 mm; BrainLAB 3D planning; micromultileaf collimator; single isocenter; 80% isodose; daily optic apparatus dose kept below 2 Gy; mean target volume 12.555 cm3	0	NA	Radiological response described as complete response, partial regression, local control or progression; no formal response criteria stated	Yes	4	1	3	0	0	4	4	Mean follow-up 54 months	Local tumor control was obtained in all patients; complete response with almost disappearance in 1 and partial regression in 3; before/after MRI examples are shown in Figure 2	Yes	4	Mean follow-up 54 months	0	4	0	4	NR	0	0	4	0	NR	NR	NR	Vision described as stable after Novalis radiosurgery; detailed visual acuity threshold definition not provided	Three patients had unilateral reduced vision before RS and one had no baseline visual impairment; vision remained stable in all patients after Novalis RS	Yes	4	0	1 baseline panhypopituitarism only	NR	NR	NR	NR	NR	NR	NR	1 baseline	One patient had panhypopituitarism before Novalis RS; no patient developed new endocrine dysfunction during follow-up	Partial	0	0	No intellectual deficit was reported during follow-up, but formal neurocognitive testing methods were not described	Yes	4	0	0	1 VP shunt for persistent hydrocephalus	0	0	0 tumor salvage; 1 VP shunt	No	NA	NA	NA	NA	NA	Yes	0	4	0	0	NA	NR	NR	NR	NR	No	No	All four patients were alive at mean follow-up 54 months; no Kaplan-Meier survival analysis was reported	Yes	0 clinically relevant morbidity	0	0	0	0	0	0	0	0	0	0	0	0	1 VP shunt for persistent hydrocephalus	Novalis RS was well tolerated; no clinically relevant morbidity, no new endocrine dysfunction and no intellectual deficit were reported; one patient underwent VP shunt for persistent hydrocephalus	No	No	No	No	No	No formal subgroup analysis due to only four patients; patient-level tumor volume, dose, follow-up and visual/endocrine status were summarized	Yes	NA	Radiological objective response after Novalis RS	4	4	Visual preservation after Novalis RS	4	4	0	4	0	4	1	3	0	0	4	0	4	0	4	0	4	0	4	0	4	0	4	Small case series with patient-level RT dose, tumor volume, radiological response, visual stability, endocrine toxicity and mortality counts	Novalis radiosurgery achieved local tumor control in all four pediatric optic glioma patients with stable vision and no clinically relevant morbidity during preliminary follow-up	Relevant Novalis fractionated stereotactic radiosurgery series with extractable tumor response, visual preservation, dose and toxicity data, but very small sample size and preliminary follow-up limit certainty	Use for narrative and quantitative synthesis of stereotactic radiosurgery or fractionated stereotactic RT outcomes, visual preservation, radiological response and endocrine safety	Include	Yes	Yes
Mahoney_2000	Completed	Mahoney	2000	Carboplatin is effective therapy for young children with progressive optic pathway tumors: A Pediatric Oncology Group phase II study	Neuro-Oncology	NR	NR	USA and participating Pediatric Oncology Group institutions	Pediatric Oncology Group multicenter phase II study	Multicenter	Phase II chemotherapy trial	Prospective	June 1989-March 1994	Evaluate activity and safety of single-agent carboplatin in children younger than 6 years with progressive optic pathway tumors and assess whether radiotherapy could be deferred	Children younger than 6 years with symptomatic or progressive optic pathway tumors, including NF1 patients; hypothalamic masses eligible only if involving postchiasmatic pathway; progressive or symptomatic disease by visual, proptosis, papilledema, hydrocephalus or imaging criteria	Age older than eligibility; hypothalamic masses without optic pathway involvement were ineligible; one accrued patient excluded because older than 6 years	NR	NR	NR	51 accrued; 50 eligible	50	50	NR	NR	1.96	NR	0.33-5.5	50	0	20	30	21	29	0	17 initially natural history then treated at progression; 33 immediate treatment after progressive symptoms	50 progressive or symptomatic	30 surgery; 27 central pilocytic astrocytoma	27	0	NR	0	NR	20 without surgery or central pilocytic confirmation	No	NA	NA	Progressive optic pathway tumors in children younger than 6 years; chiasm involved in 49/50, chiasm plus optic nerve in 30, chiasm plus optic tracts in 15, chiasm plus hypothalamus in 25, orbit in 1 NF1 patient and leptomeningeal disease in 2 non-NF1 patients	31 including orbit 1 and chiasm plus nerve 30	0	49	25	15	25 hypothalamus; 2 leptomeninges	NR	2	No	NA	NA	NA	Partial	NR	NR	Large tumors often 3 x 3 cm or greater	No	NA	NA	11	NR	Visual loss or other visual symptoms typical; exact count NR	NR	NR	NR	NR	NR	NR	NR	Progressive or symptomatic eligibility; exact count NR	Ophthalmologic evaluation, visual evoked response and visual acuity before treatment; progression could include progressive visual loss or eligibility visual acuity 20/400 or less	Neuro-endocrine evaluation required before study entry	Single-agent carboplatin every 4 weeks for up to 18 cycles in eligible young children with progressive optic pathway tumors to defer radiotherapy	17 initially registered on natural history protocol before carboplatin at progression	30	16	14	NR	0	NR	50	Carboplatin 560 mg/m2 IV over 1 hour every 4 weeks; continued for 18 cycles if stable disease or better after two courses	50	NR	0	0	NR	NR	NR	Radiotherapy deferral was a study rationale; salvage treatments after carboplatin failure were not enumerated in this paper	NA	NA	NA	NA	NA	NA	NA	NA	NA	NA	NA	NA	NA	NA	NA	NA	NA	NA	No protocol radiotherapy details; the trial tested carboplatin as chemotherapy to defer radiotherapy in young children	0	NA	CR disappearance; PR at least 50% decrease in product of perpendicular diameters; minor response at least 25% to less than 50% decrease; stable disease less than 25% decrease or increase; progressive disease by imaging, new lesion, progressive visual loss, papilledema or hydrocephalus	Yes	50	0	2	37	11 after two courses; 21 total went off protocol for progressive disease	39	39	After two cycles, 8 weeks; during 18-month therapy and posttherapy follow-up	Best response after two courses was PR in 2, stable disease in 37 and no response/progressive disease in 11; 34 completed 18 months of carboplatin with PR or SD	No detailed outcome	NA	NA	NA	NA	NA	NA	NR	NR	NA	NA	NA	NA	NA	NA	Visual acuity was part of eligibility and response/progression assessment, but longitudinal visual outcome categories were not reported	The paper does not provide improved, stable or worsened visual acuity outcomes; natural history and visual changes were stated to be part of a separate POG 8935 report	Baseline only	NA	NA	NA	NA	NA	NA	NA	NA	NA	NA	NA	Neuro-endocrine evaluation was required before study entry, but endocrine outcomes after carboplatin were not reported	Baseline testing only	NA	NA	Neurodevelopmental tests were required before study entry, but post-treatment neurocognitive outcomes were not reported	Yes	50	21	21 progressive disease events	21 off protocol due to progressive disease	NR	NR	NR	Yes	NR	76	58	55.8	NR	Yes	6	50	0	6	NA	96	90	90	NR	Yes	Yes	Kaplan-Meier curves reported EFS and survival; by approximate table, EFS was 76.0% at 1 year, 58.0% at 3 years and 55.8% at 5 years, while OS was 96.0%, 90.0% and 90.0%, respectively	Yes	NR	Neutropenia, thrombocytopenia, anemia and allergic reactions reported	NR	Grade 3-4 ANC 11; grade 3 platelets 6; grade 3 hemoglobin 5	NA	NA	NA	NA	NA	NA	NA	NA	NA	3 allergic reactions	Major toxicities were transient neutropenia and thrombocytopenia; allergic reactions occurred in 3 patients and caused treatment discontinuation in 1; no treatment-related deaths reported	No	Yes	No	Yes	No	NF1 versus non-NF1 EFS curves were shown; among 21 NF1 patients, 15 had PR or stable disease after two courses, 9 later developed progressive disease, 1 died and 12 remained stable off chemotherapy; location counts by NF1 status were tabulated	Yes	NA	Objective response or stable disease after two carboplatin courses	39	50	5-year event-free survival	55.8	50	NA	NA	NA	NA	0	2	37	11	50	21	50	NA	NA	NR	50	NA	NA	NA	NA	6	50	Prospective phase II aggregate response counts, progression count, KM EFS/OS estimates and toxicity table; visual and endocrine outcome counts not reported	Carboplatin is active and safe in young children with progressive optic pathway tumors, with many patients achieving stable disease or better and radiotherapy potentially deferred	Important multicenter chemotherapy-first trial for young progressive OPTs with extractable disease-control, EFS, survival and toxicity data; limited for visual/endocrine synthesis because detailed functional outcomes were not reported	Use for quantitative synthesis of chemotherapy disease control, progression, EFS, OS, death and acute hematologic/allergic toxicity; narratively for radiotherapy deferral in young children	Include	Yes	Yes
Packer_1988	Completed	Packer	1988	Treatment of Chiasmatic/Hypothalamic Gliomas of Childhood with Chemotherapy: An Update	Annals of Neurology	NR	NR	USA	Children’s Hospital of Philadelphia, Philadelphia, Pennsylvania	Single-center	Prospective chemotherapy treatment protocol / updated cohort	Prospective treatment protocol	January 1977-January 1987	Evaluate actinomycin D and vincristine chemotherapy to delay radiotherapy in young children with progressive chiasmatic/hypothalamic gliomas	Children aged 5 years or younger at diagnosis with CT- or MRI-documented chiasmatic and/or hypothalamic masses and documented or strongly suspected progressive neurological, visual or radiographic disease; histologic confirmation required for isolated chiasmatic or hypothalamic lesions	Prior radiotherapy or chemotherapy; asymptomatic screening-detected tumors; static neurological compromise; patient leaving protocol early for radiotherapy; refusal of chemotherapy	51.6	NR	3.6-120	33 evaluated; 24 treated	24	24	8	16	1.6	NR	0.2-5.5	24	0	13	11	3	21	0	24	24 progressive at study entry	20	13	0	6 fibrillary low-grade astrocytoma	0	1 spongioblastoma polare	4	No	NA	NA	Progressive childhood chiasmatic/hypothalamic gliomas: chiasm alone 6, chiasm/hypothalamus plus 8, and chiasm/visual pathway involvement 10; some chiasm/hypothalamus plus tumors had contiguous thalamic or upper brainstem involvement	NR	0	22 likely; 2 MRI-defined hypothalamic masses without chiasm involvement noted	8 chiasm/hypothalamus plus; 2 may be hypothalamic without chiasm	10 visual pathway involvement including optic tracts or radiations	5 including 4 thalamic and 1 upper brainstem involvement	NR	NR	No	NA	NA	NA	No	NA	NA	NA	No	NA	NA	NR	16 decreased vision; 8 strabismus/nystagmus; 2 visual field impairment	16	2	NR	NR	1	8	8	1 precocious puberty	Developmental delay 4; macrocephaly 5; ataxia/hemiparesis 5; behavioral abnormality 1; headache 1	Formal neurological and ophthalmological examinations before therapy and at each rest cycle; visual improvement was difficult to document in very young children	Serial linear growth and weight monitoring; thyroid function before and after chemotherapy; growth hormone evaluation for altered growth velocity	Chemotherapy with actinomycin D and vincristine for all included progressive young children to delay radiotherapy; radiotherapy recommended only after clinical or radiographic progression	0	20	15	5 partial resection	NR	0	NR	24	Actinomycin D 15 microgram/kg/day for 5 days of each 8-week cycle plus weekly vincristine 1.5 mg/m2 for 8 weeks, for six cycles with 4-week rest periods and dose reductions in infants or toxicity	24	8	0	0	8 salvage after chemotherapy progression	NR	8	Progressive disease during or after chemotherapy; RT was deliberately delayed until older age when possible	Local radiotherapy after chemotherapy failure; technique and dose not detailed	8	0	0	0	0	0	0	0	NA	Local tumor site	NR	NR	NR	NR	NR	NR	NR	RT details not reported in this update; chemotherapy failures received local radiotherapy at median age 4.5 years instead of 1.5 years	0	NA	Radiographic tumor shrinkage or stability on CT/MRI and clinical progression; partial response defined as >50% shrinkage; definite shrinkage <50%; progression by clinical or radiographic worsening	Yes	24	0	3	15	9 during or after chemotherapy	9 including 3 partial and 6 definite shrinkage	24 initial shrinkage or stability	During chemotherapy and follow-up; median follow-up 4.3 years	Tumor shrinkage occurred in 9/24, including 3 partial responses over 50% and 6 definite responses under 50%; 15 were radiographically stable; 9 later developed clinical or radiographic progression	Partial	24	During chemotherapy and follow-up median 4.3 years	2 probable	NR	NR	NR	NR	NR	2 probable	NR	NR	NR	NR	NR	Visual improvement was difficult to document because of young age; probable improvement reported in two patients	Improved vision probably occurred in two children, one from hand movements to 20/100 and one from 20/200 to 20/80; complete improved/stable/worsened visual categories were not reported	Partial	24	2 possible new endocrine abnormalities after chemotherapy-only or later RT	2 possible	1 biochemical growth hormone insufficiency	0 thyroid dysfunction reported as routine thyroid monitoring; exact count NR	NA	NA	1 precocious puberty associated with tumor cyst development after chemotherapy then RT	0	NA	NA	Linear growth was normal after chemotherapy alone except one child developed precocious puberty with tumor-cyst development and later received RT; one child had biochemical growth hormone insufficiency 4 years after chemotherapy	Yes	0 among 7 serially tested	NR	Fifteen of 20 children completing chemotherapy had post-treatment neuropsychological assessment; 14 had mean full-scale IQ 103 and none of 7 tested before and after chemotherapy showed a sequential IQ drop	Yes	24	9	9 clinical or radiographic progression	9	0	8	0	Yes	Not reached	NR	NR	NR	NR	Yes	0	24	0	0	NA	100	100	100	100	Yes	Limited	All patients were alive; 15/24 remained free of progressive disease without further therapy; progression-free survival curve was shown but fixed-time percentages were not reported in text	Yes	NR	2 fever/neutropenia admissions; 2 platelet transfusions	No major late toxicity reported after chemotherapy alone	NR	NA	NA	NA	NA	NA	NA	NA	NR	0 cognitive decline among 7 serially tested	Occasional paresthesias and universal absent reflexes by cycle 4-6; no foot drop, hand weakness, cranial neuropathy or paralytic ileus	Chemotherapy toxicity was mild: two fever/neutropenia admissions, two prophylactic platelet transfusions, absent reflexes and occasional paresthesias; no severe vincristine neuropathy or paralytic ileus reported	No	Partial	No	Yes	No	Exploratory comparisons suggested location did not clearly correlate with progression and fibrillary tumors tended to progress more often; three NF1 patients included but subgroup outcomes sparse	Yes	NA	Tumor shrinkage after chemotherapy	9	24	Freedom from progressive disease without further therapy	15	24	2	NA	NA	24	0	3	15	9	24	9	24	2 possible	24	NR	24	NA	NA	NA	NA	0	24	Aggregate chemotherapy response counts, progression counts, survival status, toxicity counts and limited visual and neuropsychological outcomes; PFS curve without fixed numerical timepoints	Chemotherapy with actinomycin D and vincristine can significantly delay radiotherapy in young children with progressive chiasmatic/hypothalamic glioma and may help reduce long-term sequelae from early irradiation	Important early chemotherapy-first CHG cohort supporting RT deferral in very young children; limited by historical regimen, small sample size, limited visual/endocrine detail and no modern molecular or RT data	Use for narrative and quantitative synthesis of chemotherapy response, progression, radiotherapy deferral, survival and early toxicity; use cautiously for visual/endocrine meta-analysis because outcome categories are incomplete	Include	Yes	Yes
Ge_2022	Completed	Ge	2022	A Single-Center Treatment Experience of Gamma Knife Radiosurgery for Optic Pathway Glioma	BioMed Research International	10.1155/2022/2043515	NR	China	Gamma Knife Center, The Second Hospital of Tianjin Medical University, Tianjin	Single-center	Retrospective Gamma Knife radiosurgery cohort	Retrospective	August 1997-September 2020	Determine independent prognostic factors influencing local tumor control and visual acuity preservation after Gamma Knife radiosurgery for OPG and optimize treatment strategy	Patients with NF1-associated or sporadic OPG diagnosed by histopathology or radiological findings, treated with GKS as initial, adjuvant or salvage treatment, follow-up at least 6 months with visual and radiological follow-up, and detailed medical documentation	Patients who died of other diseases or had follow-up 6 months or less	39	NR	6-147	84 treated; 52 included	52	52	52	0	13.8	NR	1953-02-01	42	10	22	30	14	38	0	45 GKS without prior surgery; exact newly diagnosed NR	7 prior surgery or biopsy; exact recurrent/progressive status NR	7	NR	NR	7 histopathology-approved OPG; subtype NR	0	0	45	No	NA	NA	OPG treated with GKS: 46 intraorbital tumors and 6 hypothalamus/optic chiasm tumors; all solitary along the optic pathway; 42 fusiform and 10 tubular	46 intraorbital OPG surrounding optic nerve	46 intraorbital	6	6	NR	6 hypothalamus/optic chiasm	NR	NR	No	NA	NA	NA	Yes	NR	NR	NR	Yes	NR	4.36	NR	49	49	NR	12 affected eyes among 22 excluded from visual analysis with VA <0.2	NR	27	Rare; exact count NR	NR	NR	Headache and orbital pain rarely observed; exact count NR	VA measured independently by three members using logMAR charts or key picture test depending on age; mean of three measurements used	NR	Gamma Knife radiosurgery as initial, adjuvant or salvage treatment; fractionation individualized by tumor size, site and baseline VA	0	7 prior surgical resection or biopsy	NR	7 prior surgical resection or biopsy; exact type NR	NR	NR	NR	0	NA	0	52	45 without prior surgery; exact initial GKS count NR	7 after prior surgical resection or biopsy; exact adjuvant/salvage status NR	7 after prior surgical resection or biopsy; exact salvage status NR	7	0	OPG with VA impairment or tumor requiring local control; GKS used as initial treatment or after surgery/biopsy; no prior chemotherapy or radiotherapy	Gamma Knife radiosurgery, single-fraction or fractionated GKS	0	0	0	0	24 fractionated GKS	52	0	0	NA	Tumor contoured on MRI or CT; organs at risk contoured; intraorbital or optic chiasm/hypothalamus OPG target	8-18 physical marginal dose; BED mean 66.6	4.5-18	2026-01-04	Single fraction 8-18 Gy; fractionated 7 Gy x2, 6 Gy x3, or 4.5 Gy x4; BED 26.7-126.0 Gy	NR	66.6 BED	NR	28 single-fraction GKS and 24 fractionated GKS; 5 received 7 Gy x2, 12 received 6 Gy x3 and 7 received 4.5 Gy x4; isodose lines 45%-70%; 8-26 isocenters; glucocorticoid given after GKS	0	NA	RAPNO radiological response; tumor relapse defined as progressive disease; VA deterioration defined as decline of at least 0.2 from baseline in affected eyes	Yes	52	0	3 tumor shrinkage in detailed results; abstract reports 8 regression	38 in detailed results; abstract reports 33 stable disease	11	3 tumor shrinkage in detailed results; abstract reports 8 regression	41 by detailed results; abstract disease control 41 also if 33 stable plus 8 regression	Median follow-up 39 months	At latest follow-up detailed results reported 11 tumor relapses, 38 stable disease and 3 tumor shrinkage; abstract reports 11 relapse, 33 stable disease and 8 regression, so radiological regression/stability counts are internally inconsistent	Yes	30	Median follow-up 39 months	4	19	7	23	NR	NR	4	19	7	NR	NR	NR	VA improvement or deterioration defined as change of at least 0.2 compared with baseline VA; 22 patients with baseline VA <0.2 were excluded from visual analysis as unrecoverable	Among 30 visually analyzable patients, 4 improved, 19 remained stable and 7 deteriorated; 1-, 3- and 5-year VA preservation rates were 92%, 84% and 77%; fractionated GKS had higher VA preservation than single-fraction GKS clinically	No	NA	NA	NA	NA	NA	NA	NA	NR baseline discussion only	NA	NA	NA	Endocrine outcomes were not reported; hypothalamic/chiasmatic OPG can cause endocrine symptoms but no cohort endocrine data were provided	No	NA	NA	Neurocognitive outcomes not reported	Yes	52	11	11 tumor relapse	11 after relapse	0	10 second GKS	1	Yes	NA	100	92	78	NR	No	NR	52	NR	NR	NA	NA	NA	NA	NA	Yes	Yes	Kaplan-Meier curves reported tumor PFS and VA preservation, not overall survival; 1-, 3- and 5-year tumor PFS were 100%, 92% and 78%	Yes	4	4 conjunctive edema or conjunctive hyperemia	0 major late toxicity reported	0	0 reported	0 reported	0 reported	0 reported	0 reported	0 reported	0 reported	NR	NR	4 conjunctive edema/conjunctive hyperemia	Four patients developed conjunctive edema or conjunctive hyperemia 1-4 weeks after GKS and recovered with eye drops; other side effects were rarely observed	No	Yes	Yes	Yes	Yes	Univariate and multivariate analyses evaluated age, gender, NF1/sporadic diagnosis, tumor site, cyst formation, surgery history, tumor volume, marginal dose BED, baseline VA and fractionation; cyst formation and marginal dose were independent factors for tumor control and VA preservation	Yes	NA	5-year progression-free survival after Gamma Knife radiosurgery	78	52	Visual acuity preservation or improvement among analyzable patients	23	30	4	19	7	30	0	3 tumor shrinkage in detailed results; abstract reports 8 regression	38 in detailed results; abstract reports 33 stable disease	11	52	11	52	NA	NA	4	52	0	52	0	52	NR	52	Aggregate GKS cohort with Kaplan-Meier PFS and VA preservation, radiological response counts, visual outcome counts and toxicity counts	Gamma Knife radiosurgery was safe and effective for OPG as initial or salvage treatment, with good local tumor control and visual acuity preservation; fractionated GKS may better preserve VA in selected patients	Relevant large GKS-focused OPG series with extractable PFS, visual preservation, dose/fractionation and toxicity data; limited by retrospective referral bias, mixed pediatric/adult cohort, predominantly intraorbital tumors and inconsistent radiological response counts between abstract and results	Use for quantitative synthesis of GKS/SRS tumor control, VA preservation, progression, toxicity and dose/fractionation; analyze separately from conventional fractionated RT and proton cohorts	Include	Yes	Yes
Janss_1995	Completed	Janss	1995	Optic Pathway and Hypothalamic/Chiasmatic Gliomas in Children Younger than Age 5 Years with a 6-Year Follow-Up	Cancer	10.1002/1097-0142(19950215)75:4<1051::AID-CNCR2820750423>3.0.CO;2-S	NR	USA	Children’s Hospital of Philadelphia, Philadelphia, Pennsylvania	Single-center	Retrospective cohort of children younger than 5 years with optic pathway/hypothalamic glioma	Retrospective	1977-1990	Describe clinical presentation, management strategies, treatment outcomes and long-term functional status of children younger than 5 years with optic pathway and hypothalamic/chiasmatic gliomas	Children younger than 5 years at initial diagnosis with optic pathway/hypothalamic glioma involving optic chiasm, posterior visual pathways and/or contiguous hypothalamus, diagnosed or treated at Children’s Hospital of Philadelphia between 1977 and 1990	Isolated optic nerve tumors anterior to and not invading the optic chiasm were excluded	72	73	1-192	46	46	46	22	24	2.25	2.83	0.08-5.0	46	0	24	22	15	31	0	46	40 progressed during follow-up	26	15	0	11 fibrillary astrocytoma	0	0	20	No	NA	NA	Children younger than 5 years with H/OPG: chiasm only 7, chiasm plus optic pathways 20, chiasm plus hypothalamus 19; isolated optic nerve tumors excluded	20 chiasm plus optic pathways	0	46	19	20	19 hypothalamic involvement	NR	NR	No	NA	NA	NA	No	NA	NA	NA	No	NA	NA	0 macrocephaly 0; hydrocephalus exact NR	26 decreased acuity; additional ocular signs common	26	5	NR	6	5	7	12	2 including precocious puberty 1 and SIADH 1; failure to thrive 5	Head tilt 4; ataxia or hemiparesis 5; coma 1; developmental delay 4; abnormal behavior 4; headache 2; vomiting 2	Serial neurologic and ophthalmologic examinations; visual acuity and visual fields used to classify visual function as improved, unchanged or worse	Growth from serial height and weight, thyroid function before and after therapy, and complete endocrinologic evaluation for growth failure, electrolyte abnormalities or premature puberty	Observation until progression when possible; initial management observation only 6, resection only 3, radiation therapy 5 and chemotherapy 32 to postpone radiotherapy	6 observation only initial; additional patients observed until progression NR	At least 3 resection only plus cyst drainage/surgical procedures after progression; exact total NR	26 biopsies in non-NF1 globular hypothalamic tumors	3 resection only initial; cyst drainage in selected progressions	NR	NR	NR	32 initial chemotherapy; additional salvage chemotherapy in some patients	Vincristine plus actinomycin-D in 31; vincristine plus etoposide in 1; alternative chemotherapy after progression in 3	32	22	5	0	17 after initial chemotherapy progression; 2 diagnosed before 5 but treated with RT at age 7 or 8 within RT-only group	NR	17	Progressive tumor in children older than 5 years or tumor growth during or after chemotherapy; selected initial cases before age 5 when chemotherapy was not feasible or treated elsewhere	Involved-field external-beam radiotherapy using 6- or 15-MeV linear accelerator opposed lateral fields	22	0	0	0	0	0	0	0	NA	Involved-field radiation for chiasmatic or hypothalamic lesions; T2 bright NF1 lesions were not intentionally irradiated	45-55.8	1.8	NR	45-55.8	NR	NR	NR	Radiation was delivered by 6- or 15-MeV linear accelerator using opposed lateral fields; age-adjusted doses 4500-5580 cGy in 180-cGy daily fractions	0	NA	Complete response no evidence of tumor; partial response >=50% tumor area reduction; minor response >25% and <50% reduction; stable disease no change; progression by tumor area increase, new tumor or worsening visual function on two examinations	Yes	29 evaluable vincristine/actinomycin-D patients	0	2	9 stable disease; 17 minor response	1 on treatment; 40 progressed during follow-up	19 including 2 partial and 17 minor response	28 initial disease control during chemotherapy	During initial chemotherapy; median time to later progression 27 months	Among 29 evaluable initial vincristine/actinomycin-D patients, 0 CR, 2 PR, 17 minor response, 9 stable disease and 1 progression on treatment; 22 later progressed after stabilization or shrinkage	Yes	27	Last follow-up median 72 months	5	14	8	19	5 including 4 blind and 1 legally blind	5	5	14	8	NR	NR	NR	Visual function classified as improved, unchanged or worse based on visual acuity and visual field assessments	Serial visual function records were available for 27 patients; 8 had bilateral acuity 20/30 or better with or without field cuts, 5 improved, 14 remained stable and 8 deteriorated; 4 were blind and one legally blind	Yes	34	20 endocrine abnormalities among 34 evaluable; timing relative to baseline not fully extractable	20	8	4	NR	3 testosterone deficient boys	11	3	NR	3	Endocrine abnormalities occurred in 20/34 evaluable children; hypothyroidism 4, GHD 8, diabetes insipidus 3, precocious puberty 11, testosterone deficiency 3 and panhypopituitarism 3; endocrinopathy did not correlate with radiation	Yes	Median IQ decline 12 points among irradiated children with serial IQ data	10 of 17 questionnaire responders required special education	Formal cognitive assessments before and after therapy were available in 9; behavior questionnaire returned by 17, of whom 10 required special education; radiation before age 5 was associated with need for special education	Yes	46	40	37 first progression requiring first medical intervention; 22 progression after chemotherapy stabilization or shrinkage	40	3 alternative chemotherapy after chemotherapy progression plus 1 RT-progressor treated with vincristine/actinomycin-D	17 after chemotherapy; overall RT used to delay beyond age 5	Cyst drainage or surgery in selected progressions; exact count NR	Yes	NA	NR	NR	19	9	Yes	5	46	1 postoperative peritonitis death after biopsy before specific therapy	5 tumor progression/death reported overall; one postoperative death included in mortality	NA	NR	NR	93	85	Yes	Yes	Survival was 95% at 2 years, 93% at 5 years and 85% at 10 years; intervention-free/progression-free survival was 23% at 2 years, 19% at 5 years and 9% at 10 years; survival free of second progression after first intervention was 46% at 5 years	Partial	20 endocrine abnormalities; 10 special education among 17; 5 blind/legal blindness	1 postoperative death from peritonitis after biopsy	Endocrine, visual and educational morbidity reported	NR	NR	NR	NR	NR	NR	NR	NR	20	10 special education among 17 questionnaire responders	4 blind and 1 legally blind; 7 behavioral impairment among 17	Long-term morbidity included blindness, endocrinopathy, behavioral impairment and special education needs; association between radiation before age 5 and special education was significant, but endocrine dysfunction did not correlate with radiation	Yes	Yes	No	Yes	Yes	Subgroups included NF1 versus non-NF1, chemotherapy delay of RT, RT before versus after age 5 for education, and initial management categories; NF1 patients progressed less often than non-NF1 patients	Yes	NA	5-year progression-free survival or intervention-free survival	19	46	5-year overall survival	93	46	5	14	8	27	0	2	26 including 17 minor response and 9 stable disease	1	29	40	46	20	34	20 endocrine abnormalities	34	NR	46	NR	46	5	46	Aggregate treatment counts, chemotherapy response counts, visual outcome counts, endocrine morbidity counts, KM survival percentages, progression counts and NF1 subgroup counts	H/OPGs in children younger than 5 years cause substantial long-term morbidity; chemotherapy can effectively postpone radiotherapy, NF1-associated tumors are more indolent, and endocrine dysfunction was not attributable solely to radiation	Important historical young-child H/OPG cohort supporting chemotherapy-first radiotherapy deferral, with extractable visual, endocrine, progression and survival outcomes, but limited by older regimens and incomplete modern RT/toxicity details	Use for quantitative synthesis of chemotherapy response, RT deferral, visual outcomes, endocrine morbidity, progression, survival and death; use narratively for age-based treatment strategy and NF1 indolence	Include	Yes	Yes
Fouladi_2003	Completed	Fouladi	2003	Survival and Functional Outcome of Children with Hypothalamic/Chiasmatic Tumors	Cancer	10.1002/cncr.11119	NR	USA	St. Jude Children’s Research Hospital, Memphis, Tennessee	Single-center	Retrospective pediatric hypothalamic/chiasmatic tumor outcome cohort	Retrospective	October 1981-December 1999	Evaluate impact of clinical, neuroimaging and primary therapy parameters on overall survival, progression-free survival, neuroendocrine outcome and neurocognitive outcome in children with hypothalamic and/or chiasmatic tumors	Consecutive pediatric patients with neuroradiologically confirmed hypothalamic and/or chiasmatic tumors evaluated and treated at St. Jude Children’s Research Hospital between October 1981 and December 1999	Isolated optic nerve tumors were excluded	75.6	NR	6.5-169.2	73	73	73	35	38	4.7	NR	0.25-15.0	73	0	42	31	28	42	3	73	41 progressed during follow-up	47	32	0	10	1 anaplastic astrocytoma	2 ganglioglioma; 1 fibrillary astrocytoma; 1 neurocytoma	26	No	NA	NA	Hypothalamic and/or chiasmatic tumors excluding isolated optic nerve gliomas; 3 hypothalamic only, 19 chiasmatic only and 51 hypothalamic/chiasmatic; 53 extended beyond H/C including 6 to optic nerves only, 28 to optic tracts only and 19 to both	25	0	70	54	47	53 extension beyond H/C	NR	3 at diagnosis; 6 total including recurrence	No	NA	NA	NA	No	NA	NA	NA	No	NA	NA	NR	NR	NR	NR	NR	NR	NR	NR	NR	19	NR	Regular ophthalmologic evaluations were performed, but exact baseline visual testing method and visual symptom counts were not reported	Serial endocrinologic evaluations were performed; cumulative incidence of first endocrinopathy was calculated with death and progression as competing risks	Initial management was observation in 37 relatively asymptomatic patients, immediate irradiation in 15, immediate chemotherapy in 20 and one patient initially receiving chemotherapy then irradiation because of chronic neutropenia	37	47	39 at diagnosis	3 STR at diagnosis; 5 later biopsy or resection	3	0	13 VP shunt mentioned among observed patients after biopsy and VP shunt	36	Initial chemotherapy included alkylator or platinating carboplatin/cisplatin based regimens in 18 and cyclophosphamide/vincristine in 2; salvage chemotherapy also used after progression	20 initial chemotherapy group	35	15	NR	20 including 8 after observation progression, 11 after chemotherapy progression and 1 after chronic neutropenia during initial chemotherapy	NR	12 after initial chemotherapy including 9 RT, 2 RT plus chemotherapy and 1 chemotherapy-to-RT due to chronic neutropenia	Older symptomatic patients at diagnosis or salvage after progression following observation or chemotherapy	External-beam radiotherapy; technique not specified	NR	NR	NR	0	0	0	0	1 local intracystic P32 instillation as salvage after RT progression	Intracystic P32 in one salvage case after initial RT progression	Hypothalamic/chiasmatic tumor region; detailed fields not reported	52.2 median initial RT	1.5-1.8	NR	NR	52.2	NR	NR	Initial irradiation dose median 52.2 Gy with fraction size 150-180 cGy once daily; RT technique, fields and margins were not detailed	0	NA	Disease progression by neuroimaging and clinical follow-up; chemotherapy response described as partial response, stable disease or progression; no modern formal response criteria reported	Partial	20 initial chemotherapy group	0	4	13	14 in initial chemotherapy group; 41 total cohort progressed	4	17	Median PR duration 12 months in chemotherapy group	Among 20 initial chemotherapy patients, 4 had partial response lasting median 12 months and 13 had stable disease; overall 41/73 had progressive disease and 30 remained alive without progression	No detailed outcome	NA	NA	NA	NA	NA	NA	NR	NR	NA	NA	NA	NA	NA	NA	Regular ophthalmologic evaluations were performed, but visual outcome categories were not reported	No detailed visual acuity or visual field outcome counts were reported in this survival, endocrine and neurocognitive paper	Yes	66	28	47	NR; most common after irradiation and reported as 60% after RT	NR; hypothyroidism most common without treatment and reported as 18%	NR	NR	NR	NR	NR	NR	Sixty-six underwent serial endocrine evaluations; 47/73 developed at least one endocrinopathy; 19/66 had endocrinopathy at diagnosis or before therapy and 28 developed new endocrinopathy after therapy; 85% of irradiated versus 53% of nonirradiated patients developed endocrinopathy	Yes	NR	NR	Forty-three patients had neuropsychological testing and 31 had at least two IQ measurements; mean estimated IQ at diagnosis was 86 and did not significantly change over time; younger than 5 years had lower baseline IQ than older children	Yes	73	41	41 progressive disease	NR	4 after initial RT progression plus 1 after initial chemotherapy progression	20	1 local intracystic P32 after initial RT progression; 5 later biopsy/resection	Yes	NA	NR	23 initial chemotherapy group	NR	NR	Yes	10	73	NR	NR	NA	NR	NR	NR	NR	Yes	Yes	Six-year OS and PFS for the whole cohort were 86% and 36%; 6-year PFS was 69% after initial RT, 12% after initial chemotherapy and 37% after observation; 6-year OS was 68% after initial RT, 85% after chemotherapy and 94% after observation	Partial	47 endocrinopathy	NR	47 endocrinopathy	NR	NR	NR	NR	NR	NR	NR	NR	47	NR	NR	Endocrinopathy was the main morbidity reported; initial RT was associated with higher 3-year cumulative incidence of endocrinopathy, but detailed RT late toxicity such as vasculopathy or secondary malignancy was not reported	Yes	Yes	No	Yes	No	Subgroup analyses compared initial observation, chemotherapy and irradiation; age under 2 years; chiasmatic versus H/C location; phenotypic NF1 and intracranial NF1 lesions; and irradiated versus nonirradiated endocrine and IQ outcomes	Yes	NA	6-year progression-free survival after initial radiotherapy	69	15	Any endocrinopathy	47	66	NA	NA	NA	NA	0	4	13	14	20	41	73	28	66	47	66	NR	73	NR	73	10	73	Kaplan-Meier OS/PFS percentages by initial therapy, aggregate progression counts, chemotherapy response counts, endocrine event counts and longitudinal IQ data	Overall survival was excellent; initial irradiation and intracranial NF1 lesions predicted better PFS, but initial observation did not reduce OS, supporting observation for asymptomatic patients, chemotherapy for younger symptomatic patients and RT for older symptomatic patients	Important historical St. Jude hypothalamic/chiasmatic tumor cohort with extractable PFS, OS, treatment subgroup, endocrine and IQ outcomes; visual outcomes and modern RT planning details are limited	Use for quantitative synthesis of PFS, OS, progression, endocrine morbidity, chemotherapy response and death; use narratively for treatment selection and delayed RT strategy	Include	Yes	Yes
Hanania_2021	Completed	Hanania	2021	Early Radiotherapy Preserves Vision in Sporadic Optic Pathway Glioma	Cancer	10.1002/cncr.33497	NR	USA	Texas Children’s Cancer Center, Baylor College of Medicine, Houston, Texas	Single-center	Retrospective longitudinal visual-acuity cohort comparing early radiotherapy versus chemotherapy-first management	Retrospective	2000-2018	Evaluate the temporal effect of radiotherapy on long-term visual outcomes using blindness-free survival in children with sporadic optic pathway/hypothalamic glioma	Children younger than 18 years with sporadic optic pathway/hypothalamic glioma diagnosed from 2000 to 2018, ophthalmologic follow-up, and at least 5 years from diagnosis unless upfront definitive therapy with at least 2 years follow-up	Neurofibromatosis; patients without adequate follow-up; patients blind at diagnosis and never developing functional vision excluded from primary BFS analysis only	102	NR	24-204	38	38	38	19	19	3	NR	NR	38	0	18	20	0	38	0	38	NR	31	24	4	0	0	3 pilocytic astrocytoma with pilomyxoid features	7	Yes	8	7	Sporadic OP/HG cohort; posterior extent was prechiasm/optic nerve in 1 and postchiasm/hypothalamus in 37; 7 had metastatic leptomeningeal disease at presentation	1	1	37	37	37	NR	NR	7	Yes	1 prechiasm/optic nerve	NR	37 postchiasm/hypothalamus	No	NA	NA	NA	No	NA	NA	11	19 acute vision loss	19 acute vision loss	NR	6 excluded from BFS analysis were blind at diagnosis and never developed functional vision	25 optic pallor	3	12	17	3 endocrine symptoms including 2 diencephalic syndrome and 1 precocious puberty	1 seizure; 11 hydrocephalus; 4 macrocephaly	Baseline and serial VA every 3-6 months or at least every 12 weeks while on treatment; Teller Acuity Cards, HOTV or LogMAR charts converted to LogMAR; BFS defined as bilateral LogMAR >=0.8	Need for endocrine supplementation after RT was recorded; detailed baseline endocrine testing methods not reported	Initial therapy was chemotherapy in 32 and radiotherapy in 6; early RT defined as upfront RT or first-line salvage RT; CT group received RT only after at least two chemotherapy regimens if needed	0	31 initial surgery before oncologic treatment; 16 secondary surgeries	27	14 subtotal/debulking including 3 initial STR and 11 secondary STR debulking	14	1 secondary GTR	5 including 1 shunt-only initial procedure and 4 post-RT cyst decompression/fenestration	32	Vincristine/carboplatin 32; vinblastine 19; temozolomide 14; bevacizumab/irinotecan 11; MEK inhibitor 7; BRAF inhibitor 3; other 3	32	19	6	NR	13	NR	8 after at least 2 chemotherapy regimens	Early RT as initial therapy or first-line salvage for visual preservation; late RT after >=2 chemotherapy regimens for worsening visual acuity	Proton beam therapy	0	0	0	19	0	0	0	0	NA	Focal RT for all except one craniospinal irradiation after leptomeningeal disease; focal plans used 5-mm expansion from GTV to CTV	45-54	1.8	NR	45-54	50.4	NR	5-mm CTV expansion from GTV	All included RT patients received proton beam therapy to median 50.4 GyRBE, range 45-54 GyRBE, in 1.8 GyRBE daily fractions; median CTV was smaller in early RT than late RT	10	MEK inhibitor 7 and BRAF inhibitor 3; two first-line salvage MEK inhibitor patients remained progression-free at 81 and 84 months	Disease progression by Response Assessment in Pediatric Neuro-Oncology recommendations; BFS by bilateral LogMAR >=0.8; no formal CR/PR/SD radiological response table	No formal CR/PR/SD/PD	NA	NA	NA	NA	NA	NA	NA	NA	No radiological response categories were reported; no local progression occurred after RT; one irradiated patient later developed distant intracranial progression after late RT	Yes	32 for BFS primary analysis; 38 overall visual follow-up	Last follow-up median 8.5 years; BFS at 5 and 8 years	NA	NA	NA	10 early RT patients free from bilateral functional blindness at 5 and 8 years	NR	NR	NA	NA	NA	NR	NR	NR	VA converted to LogMAR; BFS defined as time to bilateral functional blindness, LogMAR >=0.8 in both eyes; VA decline defined as 0.2 LogMAR confirmed at follow-up	BFS among analyzable patients was 100% at 5 and 8 years for early RT versus 81% and 60% for CT; at last follow-up early RT preserved normal/satisfactory VA in at least one eye in 70% and both eyes in 60% versus 36% and 18% in CT	Partial	19 RT patients	11 required post-RT hormonal supplementation	11 required post-RT hormonal supplementation	NR	NR	NR	NR	NR	NR	NR	NR	Post-RT hormonal supplementation was required in 11/19; detailed axis-specific endocrine outcomes were not reported	Partial	NR	1 special schooling; 2 borderline/extremely low cognitive classification in early RT group	In early RT group, cognitive classification was average to high average in 9/11; one patient was borderline and one significantly impaired requiring special schooling; one high-functioning patient reported grade 1 transient short-term memory issues	Yes	38	NR	NR	NR	NR	NA	4 post-RT cyst decompression/fenestration; 16 secondary surgeries overall	Yes	NA	NR	NR	NR	NR	Yes	0	38	0	0	NA	NR	NR	100	NR	Yes	Yes	All patients were alive at last follow-up; initial RT and first-line salvage RT had no progression at any interval, with all initial RT patients followed more than 8 years	Yes	11 hormonal supplementation plus 8 pseudoprogression plus 3 grade 3 toxicities	0 acute RT complications	11 hormonal supplementation; 8 pseudoprogression; 3 grade 3 toxicities	3	0	0	0	2	1	2	0	11 hormonal supplementation	2 cognitive impairment categories in early RT group, one requiring special schooling	8 pseudoprogression; 4 required cyst decompression; 1 orbital edema/pain requiring surgery	All patients completed RT without acute complications; 11/19 required hormonal supplementation; 3 grade 3 toxicities occurred among 16 with long-term follow-up: orbital edema/pain requiring surgery and two treatment-related moyamoya vasculopathy cases; no secondary malignancies were reported	Yes	No	No	Yes	No	Subgroup analyses compared early RT versus CT, late RT versus no RT in CT group, age at diagnosis, clinical risk factors for poor VA, and CTV size; blindness at presentation and age under 12 months predicted poor long-term visual outcome	Yes	NA	8-year blindness-free survival after early RT	100	10	8-year blindness-free survival after chemotherapy-first management	60	22	NA	NA	NA	32 BFS denominator	NA	NA	NA	NA	NA	NR	38	11 post-RT hormonal supplementation	19	11 hormonal supplementation plus 8 pseudoprogression plus 3 grade 3 toxicities	19	2	19	0	19	0	38	Kaplan-Meier BFS and PFS curves, RT exposure counts, visual preservation percentages, toxicity counts and subgroup comparisons	Early RT, delivered upfront or as first-line salvage, preserved functional vision and provided excellent disease control in appropriately selected children with sporadic OP/HG	Highly relevant contemporary sporadic OP/HG proton RT visual-outcome study with a functional BFS endpoint, RT dose data and toxicity reporting; limited by retrospective design, selection bias and small sample size	Use for quantitative synthesis of RT visual preservation/BFS, proton RT dose, endocrine supplementation, vasculopathy, secondary malignancy and survival; discuss separately from chemotherapy-first cohorts due to selection and timing bias	Include	Yes	Yes
Picariello_2022	Completed	Picariello	2022	A 40-Year Cohort Study of Evolving Hypothalamic Dysfunction in Infants and Young Children (<3 years) with Optic Pathway Gliomas	Cancers	10.3390/cancers14030747	NR	United Kingdom	Great Ormond Street Hospital for Children, London	Single-center	Retrospective longitudinal endocrine/neurobehavioural morbidity cohort of infants and young children with OPHG	Retrospective	40-year cohort; exact calendar years NR	Assess presenting disease, tumor location and treatment factors implicated in evolving neuroendocrine, metabolic and neurobehavioural morbidity in children diagnosed with OPHG before age 3 years	Children diagnosed with optic pathway hypothalamic glioma before their third birthday with endocrine follow-up data	Seven eligible children who moved away and had no endocrine follow-up data were excluded	113.9	NR	6.2-300.0	97 eligible; 90 analyzed	90	90	21	69	1.84	NR	0.06-3.00	90	0	42	48	27	63	0	90	51 progressed	48	39	5	0	0	3 ganglioglioma; 1 fibrillary astrocytoma	42	No	NA	NA	Infants and young children with OPHG: MDC1 19, MDC2 25, MDC3/4 46; hypothalamic involvement 56; leptomeningeal metastases 11; post-chiasmatic/hypothalamic involvement common under age 1	19 MDC1; additional optic nerve involvement NR	19	71	56	46	NR	NR	11	Yes	19	25	46	No	NA	NA	NA	No	NA	NA	22 raised intracranial pressure or hydrocephalus context	41	NR	NR	NR	NR	NR	NR	NR	27 diencephalic syndrome	22 raised intracranial pressure; neurobehavioural features later assessed	Clinical neuro-oncology follow-up; visual symptoms at diagnosis recorded, but detailed VA/VF outcome methods not reported	Longitudinal neuroendocrine follow-up; endocrine, metabolic and neurobehavioural outcomes assessed over time	Most received first-line chemotherapy, some first-line radiotherapy before 1990, surgery/debulking/biopsy/decompression, or surveillance for anterior tumors	14 surveillance strategy; 12 treatment naive throughout follow-up	31	11	15	NR	NR	13 additional decompressive procedures among surgical cases	68	SIOP-era chemotherapy protocols; one line in 28.9%, two lines in 10%, and up to six lines in 1.1%; specific regimens not fully detailed in main text	68	21	6	NR	15 eventually received RT after non-RT first-line or later progression	NR	16 received both chemotherapy and RT	First-line focal cranial RT in six children diagnosed before 1990; later RT used as salvage in recurrent/progressive disease	Focal cranial radiotherapy; detailed technique not reported	NR	NR	NR	NR	NR	0	0	0	NR	OPHG/hypothalamic-optic pathway target; detailed radiation field not reported	NR	NR	NR	NR	NR	NR	NR	RT dose, fractionation, margins and field were not reported in the extracted main text; 21 eventually received RT at median age 5 years	0	NA	PFS/OS and endocrine event-free survival; endocrine/metabolic/neurobehavioural outcomes; no formal CR/PR/SD/PD radiological response criteria	No formal CR/PR/SD/PD	NA	NA	NA	NA	51 progressed	NA	39 no progression by complement	NA	No radiological response categories were reported; 51/90 progressed, often repeatedly, and PFS was reported by Kaplan-Meier	No detailed outcome	NA	NA	NA	NA	NA	NA	NA	NA	NA	NA	NA	NA	NA	NA	Visual symptoms were recorded at diagnosis, but visual improvement/stability/worsening outcomes were not reported in this endocrine-focused paper	Visual symptoms were present in 41/90 at diagnosis; detailed longitudinal visual outcomes were not extracted or reported as main endpoints	Yes	90	52	52	37	21	19	17	24	8	23	NR	Endo-metabolic dysfunction occurred in 52/90; APD in 48/90; GHD 37, CPP 24, GnD 17, ACTHD 19, TSHD 21, SIADH 10, CDI 8, obesity 23 and IGT/T2D 11; H+, RT and surgery were associated with APD	Yes	52	42 requiring additional support or special-needs school among school-aged children	Neurobehavioural deficits occurred in 52/90; attention problems 24, behavioural problems 27; among 70 school-aged children, 14 required funded support in mainstream school and 28 attended special-needs school	Yes	90	51	51 progressed or relapsed	51 progressed; 41 relapsed 2-7 more times	68 any chemotherapy; 41 relapsed repeatedly	15 salvage or eventual RT after non-RT first-line	31 surgery/debulking/biopsy/decompression; further surgery details NR	Yes	NA	NR	NR	42	40.5	Yes	9	90	8 disease or acute/chronic complication deaths reported; classification as treatment-related unclear	4 tumor progression deaths; other causes included hemorrhage, cerebrovascular complication, cerebral edema/brainstem herniation, RICP or CSWS	NA	NR	NR	93.7	92	Yes	Yes	5-/10-year OS were 93.7%/92.0%; 5-/10-year PFS were 42.0%/40.5%, declining to 36.8% at 11.1 years; 9 deaths occurred	Yes	NR	NR	52 EMD; 52 neurobehavioural deficits; 9 cerebrovascular disease	NR	NA	NA	NA	9 cerebrovascular disease	6	3	NR	52 EMD	52 neurobehavioural deficits	17 motor disorders; 20 epilepsy; 23 obesity; 11 impaired glucose tolerance/type 2 diabetes	Cerebrovascular disease occurred in 9, including 3 moyamoya attributed to RT and 6 strokes; neurobehavioural deficits occurred in 52 and RT was associated with neurobehavioural morbidity	Yes	Yes	No	Yes	No	Subgroup/risk analyses included hypothalamic involvement, diencephalic syndrome, NF1 absence, age <=1 year, MDC, hydrocephalus, radiotherapy, chemotherapy, surgery, number of progressions and follow-up duration for endocrine/metabolic/neurobehavioural outcomes	Yes	NA	Endo-metabolic dysfunction	52	90	5-year progression-free survival	42	90	NA	NA	NA	NA	NA	NA	NA	NA	NA	51	90	52	90	NR	90	9	90	NR	90	9	90	Kaplan-Meier PFS/OS/EEFS and endocrine-specific EFS, aggregate endocrine/metabolic/neurobehavioural counts, Cox/logistic regression risk-factor analyses	Very young children with OPHG have high endo-metabolic and neurobehavioural morbidity, largely driven by hypothalamic involvement and compounded by radiotherapy, surgery, disease progression and time	High-value young-child OPHG survivorship cohort focused on hypothalamic/endocrine morbidity, with strong endocrine and neurobehavioural outcome data but limited visual, radiological response and RT technical details	Use for endocrine, metabolic, neurobehavioural, vasculopathy, PFS, OS and young-age risk synthesis; not suitable as primary RT efficacy evidence	Include	Yes	Yes
Bennebroek_2025	Completed	Bennebroek	2025	A Retrospective, Nationwide, Multicenter Study on Diagnosis and Treatment Outcome of Pediatric Optic Pathway/Hypothalamic Gliomas Including Analysis of Risk Factors for Progression After Systemic Anticancer Therapy	Cancers	10.3390/cancers17050716	NR	Netherlands	Dutch nationwide cohort from eight university medical centers and Princess Máxima Center for Pediatric Oncology	Multicenter nationwide	Retrospective nationwide multicenter OPHG treatment-outcome cohort	Retrospective	1995-2020 treatment; diagnoses 1995-2018	Compare clinical course, treatment modalities and progression/survival outcomes in pediatric NF1-associated and sporadic OPHGs and identify risk factors for progression after systemic anticancer therapy	Children aged 0-17 years diagnosed with OPHG involving hypothalamus and/or chiasm and/or optic radiations between 1995 and 2018, and children treated for progressive OPHG between 1995 and 2020	Isolated optic nerve glioma; two patients excluded because parents refused data collection	90	NR	1.2-285.6	195	195	136	24	112	4.6 at diagnosis; 5.4 at treatment start	NR	0.3-16.5	136 treated; 195 diagnosed	0	62	74	49	87	0	136 treated progressive OPHG; 195 total diagnosed	136 treated for progressive OPHG	75	63	7	3 astrocytoma grade 1/2	0	2 inconclusive	61	No	NA	NA	Treated OPHG cohort excluding isolated optic nerve glioma; MDC 2 in 13, MDC 1-2 in 36, diffuse MDC (1-)2-3-(4) in 87; hypothalamic involvement 85 and leptomeningeal metastases 11	36 with MDC 1-2 plus possible optic nerve involvement in diffuse MDC	0	136	85	87 diffuse MDC (1-)2-3-(4)	85 hypothalamic involvement	NR	11	Yes	NA	13 MDC 2; 36 MDC 1-2	87 MDC (1-)2-3-(4)	No	NA	NA	NA	No	NA	NA	NR	92 ophthalmological indication for treatment	NR	NR	NR	NR	included in ophthalmological indication; exact count NR	NR	NR	included in neurological/endocrinological indication; exact count NR	51 neurological and/or endocrinological indication	Ophthalmological symptoms included decrease in best-corrected visual acuity or visual field and/or proptosis; detailed visual testing outcomes not reported	Neurological or endocrinological symptoms were collected as treatment indication; formal endocrine assessment not detailed	Progressive OPHGs managed with systemic anticancer therapy, surgery, radiotherapy or observation/no treatment; first-line SAT predominated and isolated optic nerve gliomas were excluded	59 diagnosed OPHG did not receive treatment; 6 observation-only among treated cohort first-line TX only context	66	NR	66 partial or complete resection first-line or successive; biopsy only excluded from surgery definition	NR	NR	NR	112	First-line SAT mainly vincristine/carboplatin 103; also vincristine/carboplatin/etoposide 3, vinblastine 4, bevacizumab/irinotecan 1 and temozolomide 1; later lines included vinblastine, bevacizumab/irinotecan, bevacizumab, trametinib and temozolomide	112	24	5	NR	19	NR	NR	Radiotherapy used as initial treatment in 5 children between 2002 and 2004 and as successive treatment in 19 children; most RT started before 2014	Radiotherapy; modality not specified	NR	NR	NR	NR	NR	0	0	0	NR	OPHG target; detailed field not reported	45-57.6	NR	NR	45-57.6	54	NR	NR	RT delivered to median dose 54 Gy, range 45-57.6 Gy; median age at RT 10.0 years and median post-RT follow-up 15.3 years	NR	Bevacizumab/irinotecan, bevacizumab, trametinib and other systemic targeted/anti-VEGF treatments used in later SAT lines; unique patient count not fully extractable	Progression defined as start of first-line or successive treatment or significant clinical/radiological progression defined by the local multidisciplinary team; PFS/OS by Kaplan-Meier	No formal CR/PR/SD/PD	NA	NA	NA	NA	NR	NA	NA	NA	No formal radiological response table; progression after SAT and PFS were the main tumor-control endpoints	No detailed outcome	NA	NA	NA	NA	NA	NA	NR	NR	NA	NA	NA	NA	NA	NA	Visual abnormalities were used as treatment indications, but detailed visual outcome categories were not reported	Ophthalmological indication for treatment was present in 92 children, but visual improvement/stability/worsening outcomes were not provided	No detailed outcome	NA	NA	NA	NA	NA	NA	NA	NA	NA	NA	NA	Endocrinological symptoms were included as treatment indications, but longitudinal endocrine outcomes were not reported	No	NA	NA	Neurocognitive outcomes not reported	Yes	103 first-line vincristine/carboplatin for PFS; 47 second-line SAT; 136 treated overall	NR	NR	85 received more than one treatment or successive therapy context	47 second-line SAT	19	37 after initial resection received successive therapy; exact salvage surgery count NR	Yes	NA	NR	61.8 after first-line vincristine/carboplatin; 86.5 after RT; 28.6 after second-line SAT	48.4 after first-line vincristine/carboplatin; 86.5 after RT; 13.1 after second-line SAT	80.0 after RT	Yes	9 treated sporadic OPHG deaths	136	2 infectious meningitis and suicide reported; treatment relation unclear	7 progression deaths	NA	NR	95.5 after first-line vincristine/carboplatin	93.5 after first-line vincristine/carboplatin	NR	Yes	Yes	First-line vincristine/carboplatin 3-/5-year PFS 61.8%/48.4% and 3-/5-year OS 95.5%/93.5%; second-line SAT 3-/5-year PFS 28.6%/13.1%; RT 3-/5-year PFS 86.5% and 10-year PFS 80.0%; nine treated children died, all sporadic	Partial	46 carboplatin allergic reactions among 103 first-line vincristine/carboplatin	46 carboplatin allergic reactions	NR	NR	NR	NR	NR	NR	NR	NR	NR	NR	NR	Carboplatin allergy occurred in 46/103 children receiving first-line vincristine/carboplatin, causing 23 to switch SAT; detailed RT late toxicity, endocrine toxicity, vasculopathy and second tumor counts were not reported	Partial	Yes	No	Yes	No	Subgroup/risk analyses included NF1 status, sporadic status, age at start of SAT, MDC location, first-line vincristine/carboplatin, second-line SAT and RT PFS; age under one year at first-line VC start was the only independent risk factor	Yes	NA	5-year PFS after first-line vincristine/carboplatin	48.4	103	5-year PFS after radiotherapy	86.5	24	NA	NA	NA	NA	NA	NA	NA	NA	NA	NR	103 first-line vincristine/carboplatin	NA	NA	46 carboplatin allergy	103 first-line vincristine/carboplatin	NR	136	NR	136	9	136	Kaplan-Meier PFS/OS percentages, treatment exposure counts, death counts, carboplatin allergy counts and Cox regression hazard ratios	Four out of five treated pediatric OPHG patients received SAT; sporadic OPHGs required more treatment lines, but age under one year at first-line vincristine/carboplatin start was the only independent risk factor for progression	High-value nationwide modern OPHG cohort for SAT treatment sequencing, NF1 versus sporadic comparison, RT exposure and PFS outcomes; visual, endocrine and RT late-toxicity outcomes are limited	Use for quantitative synthesis of SAT PFS, RT PFS, OS/deaths, treatment exposure and carboplatin allergy; use narratively for risk factors and Dutch national treatment patterns	Include	Yes	Yes	195 children were diagnosed with OPHG and 136 received treatment; 49 treated children had NF1 and 87 had sporadic OPHG; 112 received SAT, 66 surgery and 24 RT; first-line vincristine/carboplatin PFS was 61.8% at 3 years and 48.4% at 5 years; RT PFS was 86.5% at 3 and 5 years and 80.0% at 10 years; 9 treated children died
Liao_2020	Completed	Liao	2020	The Visual Acuity Outcome and Relevant Factors Affecting Visual Improvement in Pediatric Sporadic Chiasmatic–Hypothalamic Glioma Patients Who Received Surgery	Frontiers in Neurology	10.3389/fneur.2020.00766	NR	China	Beijing Tiantan Hospital, Capital Medical University, Beijing	Single-center	Retrospective surgical visual-acuity outcome cohort	Retrospective	2012-2018	Describe visual acuity outcomes after primary intratumor partial resection in pediatric sporadic chiasmatic-hypothalamic glioma and identify factors associated with visual improvement	Children with sporadic chiasmatic-hypothalamic glioma who received primary intratumor partial resection, had ophthalmology VA assessment, complete initial VA data, completed adjuvant therapy when last VA was assessed, and last VA assessed at least 1 year after surgery	Other ophthalmic diseases; incomplete adjuvant treatment when last VA was assessed; lack of evaluable visual acuity follow-up at least 1 year after surgery	33	NR	19.5-47.5 for LVA assessment IQR	58	45	45	39	6	6	NR	NR	45	0	28	17	0	45	0	45	1 tumor recurrence after treatment	45	14	20	0	1	10 diffuse astrocytoma 8 and ganglioglioma 2	0	No	NA	NA	All patients had sporadic chiasmatic-hypothalamic glioma involving the chiasmatic-hypothalamic region; exact optic nerve, optic tract and contiguous involvement distribution not tabulated	NR	0	45	45	NR	NR	NR	NR	No	NA	NA	NA	Yes	NA	NA	NA	Yes	26.02	NR	12 shunt due to ICH-related consciousness disturbance	44	77 eyes; 44 patients had unilateral or bilateral visual impairment	NR	NR	NR	NR	3	5	9 precocious puberty	25 ICH; 2 hemiparesis	VA assessed in Beijing Tiantan Hospital Ophthalmology Department within 1 week before surgery; vision impairment converted to seven-level International Council of Ophthalmology scale	Precocious puberty recorded clinically; detailed endocrine assessment method not reported	Primary intratumor partial resection for decompression and cytoreduction in all included patients, followed by radiotherapy, chemotherapy, radiotherapy plus oral temozolomide or observation	3 after surgery without adjuvant treatment	45	0	45	NR	0	12	13	Chemotherapy alone in 3 and radiotherapy plus oral temozolomide in 10; detailed chemotherapy regimens otherwise not reported	13	39	0	39	NR	39	NR	Adjuvant treatment after primary intratumor partial resection; exact RT indications and timing by patient not separately reported	Radiotherapy; technique not specified	NR	NR	NR	NR	NR	0	0	0	NR	Chiasmatic-hypothalamic glioma region; detailed field not reported	NR	NR	NR	NR	NR	NR	NR	RT dose, fractionation, field, modality and planning parameters were not reported	0	NA	Visual acuity change on seven-level scale; VA improvement defined as higher last VA level than initial VA; maintained if equal and deteriorated if lower; tumor volume by ellipsoid formula; no formal radiological response criteria	No	NA	NA	NA	NA	1	NA	44	NA	Only one child had radiographic progression at 7 months after adjuvant RT plus oral temozolomide; no CR/PR/SD/PD radiological response table was reported	Yes	77 impaired eyes; 45 patients	Median 33 months after surgery	23 impaired eyes	35 impaired eyes	19 impaired eyes	58 impaired eyes	NR	2 patients unilateral blindness	23 impaired eyes	35 impaired eyes	19 impaired eyes	NR	NR	NR	VA outcome per eye categorized as improved, maintained or deteriorated using a seven-level International Council of Ophthalmology visual impairment scale; improvement required higher LVA level than IVA	Among 77 vision-impaired eyes, 23 improved, 35 maintained and 19 deteriorated; among 13 normal-vision eyes, 8 maintained normal vision and 5 deteriorated; IVA and tumor size predicted VA improvement	Partial	45	31 postoperative endocrine disorder; 3 long-term requiring medication	3 long-term endocrine dysfunction requiring medication	NR	NR	NR	NR	9 baseline; 1 after progression	20 postoperative transient	NR	NR	Post-surgical endocrine disorder occurred in 31 patients and diabetes insipidus in 20, but only 3 required long-term endocrine medication; no DI required long-term medication	No	NA	NA	Neurocognitive outcomes not reported	Yes	45	1	1	42 adjuvant treatment after surgery	NR	NR	NR	No	NA	NA	NA	NA	NA	No	NR	45	NR	NR	NA	NA	NA	NA	NA	No	No	Survival outcomes were not reported	Yes	34 electrolyte disturbance; 31 endocrine disorder; 20 diabetes insipidus; 6 infection; 5 QOL-affecting complications	34 electrolyte disturbance; 31 endocrine disorder; 20 diabetes insipidus; 6 infection; 2 subdural effusion	5 QOL-affecting complications	NR	NA	NA	NA	NR	NR	NR	NR	3 long-term endocrine dysfunction requiring medication	NA	2 unilateral blindness; 6 infections; 2 subdural effusions; hospital stay mean 15.3 days	Complications affecting QOL occurred in 5 patients including unilateral blindness in 2 and long-term endocrine dysfunction in 3; QOL-affecting complications correlated with resection extent, and none occurred with resection under 50%	No	No	No	No	No	Subgroup and multivariable analyses focused on IVA level, tumor size, ICH, resection extent, pathology, adjuvant treatment and surgical approach; IVA and tumor size predicted VA improvement, while resection extent did not	Yes	NA	Visual acuity improvement among impaired eyes after primary surgery	23	77	Visual acuity maintained or improved among impaired eyes after primary surgery	58	77	23	35	19	77	NA	NA	NA	1	45	1	45	3 long-term; 31 postoperative endocrine disorder	45	5 QOL-affecting complications	45	NR	45	NR	45	NR	45	Eye-level visual acuity outcome counts, patient-level complication counts, adjuvant treatment exposure counts, logistic regression and ROC statistics	Initial visual acuity and tumor size were associated with VA improvement after primary intratumor partial resection; resection under 50% appeared safer and did not reduce decompression-related visual benefit	Important surgery-focused sporadic CHG visual-outcome cohort with extractable eye-level visual outcomes and surgical morbidity, but most patients received adjuvant RT or RT plus temozolomide, making isolated surgical or RT effects difficult to separate	Use for quantitative synthesis of visual acuity improvement/stability/worsening after surgery-based management and narrative synthesis of surgical decompression, tumor volume and baseline VA predictors; avoid pooling as pure RT evidence	Include	Yes	Yes
Rajagopal_2023	Completed	Rajagopal	2023	Long-term outcomes of symptomatic optic pathway glioma: 32-year experience at a single Western Australian tertiary pediatric oncology center	Frontiers in Oncology	10.3389/fonc.2023.1157909	NR	Australia	Perth Children’s Hospital / Princess Margaret Hospital for Children, Western Australia	Single-center	Retrospective long-term symptomatic OPG cohort	Retrospective	1984-2016 follow-up to 2016	Review clinical course, disease progression, survival outcomes and long-term visual, endocrine, vascular and second malignancy sequelae in symptomatic pediatric OPG over three decades	Pediatric patients with symptomatic optic pathway glioma diagnosed and managed at the only Western Australian tertiary pediatric oncology center between January 1984 and February 2011 with follow-up until December 2016	NR	164.9	NR	12-355.7	37	37	37	20	17	4.5	5.8	0.5-14	37	0	13	24	11	26	0	37	19 developed progressive disease	19	18	0	0	0	1 ganglioglioma	18	No	NA	NA	Symptomatic OPG cohort: optic nerve only 7, isolated chiasmatic 6, chiasmatic plus optic nerve 7, isolated hypothalamic 1, chiasmatic-hypothalamic with or without optic nerve 14, and distant metastasis 2	14 or more	7	27	15	NR	2 distant metastasis	NR	2 distant metastasis	No	NA	NA	NA	No	NA	NA	NA	No	NA	NA	11 CSF diversion procedures during course; baseline hydrocephalus NR	28	28	10	14 legally blind in at least one eye at presentation	NR	5	NR	10	3	Headache 9, vomiting 5, increasing head circumference 5, developmental delay 2 and diencephalic syndrome 3	Teller Acuity Cards and Snellen charts for visual acuity; visual fields by perimetry when available; visual outcomes categorized by International Council of Ophthalmology and REiNS-related criteria	Neuroendocrine assessments performed at diagnosis, during and after treatment; axis-specific defects recorded	Initial therapy varied: observation 11, chemotherapy 10, radiotherapy 11 and surgery 5; overall therapy included observation only, chemotherapy, radiotherapy with or without chemotherapy, surgery with or without chemotherapy, and combined surgery/radiotherapy/chemotherapy	11 initial observation; 6 observation only overall	23	13	6 debulking plus 2 cystic fenestration and 2 optic nerve decompression procedures	NR	0	11	17	Carboplatin/vincristine most common first-line chemotherapy; other regimens included vinblastine, TPCV, etoposide, ifosfamide and bevacizumab-containing regimens	17	20	11	NR	9 after progression	NR	NR	Visual deterioration or progressive symptomatic disease; RT used more often in earlier decades and later as salvage, especially in older or chemotherapy-refractory patients	Radiotherapy; technique not specified in aggregate	NR	NR	NR	NR	NR	0	0	0	NR	Optic pathway or hypothalamic/chiasmatic tumor field; individual plans shown for second brain tumor cases	50-72	2026-01-02	NR	50-72	54	NR	NR	Median dose 54 Gy, range 50-72 Gy, in daily fractions median 1.8 Gy, range 1-2 Gy; radiotherapy was used in 20 patients at diagnosis or later progression	0	NA	PFS and OS by Kaplan-Meier; progression/recurrence clinically and radiologically; visual outcome grouped as normal, improved, stable or worsened; no formal CR/PR/SD/PD radiological response table	No formal CR/PR/SD/PD	NA	NA	NA	NA	NA	NA	NA	NA	No radiological response categories were reported; 19 patients demonstrated progressive disease and 18 remained alive without progression	Yes	37	Last follow-up median 13.74 years	5	15	14	23	20 legally blind in at least one eye at final follow-up	6 newly legally blind in at least one eye	5	15	14	NR	NR	NR	Visual acuity was primary visual outcome and visual field was additional; outcomes grouped by normal vision, normal VA with VF defect, mild-moderate impairment, legally blind in at least one eye, and trend from diagnosis to last follow-up	At last follow-up, normal vision was seen in 3, vision improved in 5, remained stable in 15 and worsened in 14; 20 were legally blind in at least one eye at final follow-up	Yes	37	22	25	12	11	4	11	13	2	NR	2	Three patients presented with precocious puberty; post-therapy endocrinopathy developed in 22 without baseline hormonal defects; final hormonal defects included precocious puberty 13, GHD 12, hypogonadism 11, hypothyroidism 11, low cortisol 4, DI 2 and panhypopituitarism 2; endocrine morbidity was higher after RT	No	NA	NA	Neurocognitive outcomes were not available and were not included in analyses	Yes	37	19	19 local or disseminated progression/recurrence	19	6 second-line chemotherapy; 2 third-line, 1 fourth-line and 1 fifth-line chemotherapy required	9 received RT after progression	NR	Yes	NA	NR	NR	53	49.7	Yes	5	37	4 treatment-associated deaths including two second malignant brain tumors and two sepsis-related deaths	1 progressive disease death	NA	NR	NR	97.2	97.2	Yes	Yes	Cumulative PFS was 53% at 5 years and 49.7% at 10, 20 and 25 years; cumulative OS was 97.2% at 5 and 10 years, 86.1% at 20 years and 77.5% at 25 years; five deaths occurred	Yes	NR	NR	25 endocrine morbidity and 3 second brain tumors reported as late sequelae	NR	NR	NR	NR	2	NR	1 Moyamoya syndrome	3 second brain tumors	25 final endocrinopathy	NR	NR	Three second brain tumors occurred after radiotherapy; two NF1 patients developed vasculopathies, one observed-only Moyamoya and one vasculopathy 7 years after RT; endocrine morbidity was common especially after RT	Yes	Yes	No	Yes	No	Subgroup analyses reported NF1 versus non-NF1 survival, hypothalamic-chiasmatic versus non-hypothalamic-chiasmatic survival, RT versus no RT endocrine morbidity, and hypothalamic-chiasmatic association with endocrinopathy	Yes	NA	5-year progression-free survival	53	37	25-year overall survival	77.5	37	5	15	14	37	NA	NA	NA	NA	NA	19	37	22	37	NR	37	2	37	3	37	5	37	Kaplan-Meier PFS/OS percentages, aggregate progression counts, visual trend categories, endocrine morbidity counts, RT-associated late effect counts and subgroup comparisons	Long-term survival of symptomatic pediatric OPG was relatively high, but survivorship carried substantial visual and endocrine morbidity, and radiotherapy increased risk of endocrinopathy and second malignant brain tumors	High-value long-term symptomatic OPG cohort with exceptionally long follow-up and extractable RT exposure, PFS/OS, visual, endocrine, vasculopathy and second malignancy outcomes; limited by retrospective design, treatment heterogeneity and missing neurocognitive/molecular data	Use for quantitative synthesis of long-term PFS, OS, visual outcomes, endocrine morbidity, vasculopathy, secondary malignancy and death; use narratively for RT late effects and symptomatic OPG survivorship	Include	Yes	Yes
RamirezMelo_2024	Completed	Ramírez-Melo	2024	Challenges in treating children with optic pathway gliomas: an 18-year experience from a middle-income country	Frontiers in Oncology	10.3389/fonc.2024.1329729	NR	Mexico	Hospital Civil de Guadalajara Dr. Juan I. Menchaca, Guadalajara	Single-center	Retrospective pediatric OPG cohort from a middle-income country	Retrospective	2002-2020	Describe clinical presentation, treatment patterns, surgical complications, functional outcomes, event-free survival and overall survival in children with optic pathway glioma treated at a tertiary Mexican center	Consecutive patients younger than 18 years with newly diagnosed optic pathway glioma between January 2002 and December 2020 treated at Hospital Civil de Guadalajara Dr. Juan I. Menchaca	NR	60	NR	3.6-169.2	30	30	30	6	24	6	NR	0.25-17 approx	30	0	11	19	7	23	0	30	NR	20	NR	NR	16 WHO grade 1	0	2 reactive gliosis	10	No	NA	NA	OPG cohort including optic nerve 6, optic nerve/chiasmatic 4, chiasmatic 3, chiasmatic/hypothalamic 15, and chiasmatic/hypothalamic/optic tracts 2	10	6	24	17	2	17 hypothalamic extension	NR	NR	No	NA	NA	NA	No	NA	NA	NA	No	NA	NA	9	12	12	NR	NR	NR	3	NR	NR	5	Headache 7, seizures 4, diencephalic syndrome 5, intracranial hypertension/hydrocephalus 9	Visual assessment available in a subset using logMAR visual acuity, visual fields, visual evoked potentials and Lansky/Karnofsky performance score	NR	Management included surgery, chemotherapy, chemotherapy plus radiotherapy, targeted therapy, active surveillance and treatment refusal; none of the surgical patients were evaluated by pediatric oncology before surgery	3 initial active surveillance before later chemotherapy	20	11	6 near-total resections	3 subtotal resections	0	NR	12	Carboplatin in all chemotherapy-treated patients; seven carboplatin monotherapy and five carboplatin plus vincristine; three chemo-RT patients before 2007 received carmustine, vincristine and prednisone	12	6	6	NR	NR	NR	6	Unresectable suprasellar tumors, unresectable thalamic/hypothalamic tumors with quick clinical deterioration, or unclear historical indication before 2005	Radiotherapy; technique not specified	NR	NR	NR	NR	NR	0	0	0	NR	OPG target; detailed radiation field not reported	NR	NR	NR	NR	NR	NR	NR	RT dose, fractionation, field, margins and planning details were not reported; authors noted possible overuse of radiotherapy in this LMIC cohort	2	Sirolimus in two NF1 patients as first-line targeted therapy	Radiographic response and EFS based on progression or death; abandonment-sensitive EFS also counted treatment abandonment as event; no formal CR/PR/SD/PD criteria reported	Yes	30	NA	NA	NR	NR	NA	NR	Last follow-up median 60 months	No formal radiological response categories were reported; two patients progressed on first-line carboplatin and were changed to weekly vinblastine with stable disease; two sirolimus-treated NF1 patients had stable disease	Yes	10	Before and after treatment	5	4	1	9	NR	NR	5	4	1	NR	NR	NR	Visual outcome categorized as improved, unchanged or worsened among patients with available before-after visual testing	Among 10 patients with before-after visual assessment, 5 improved, 4 were unchanged and 1 worsened; visual testing data were available only in a subset	Partial	30	NR	5 baseline endocrinopathy	NR	1 postoperative hypothyroidism reported in surgical table	NR	1 postoperative hypogonadism reported in surgical table	NR	1 postoperative diabetes insipidus reported in surgical table	NR	NR	Endocrinopathy was present in 5 patients at baseline; endocrine follow-up and new endocrine toxicity were not systematically reported, but surgical table included hypogonadism, hypothyroidism and diabetes insipidus in individual postoperative complications	No	NA	NA	Neurocognitive outcomes were not reported; performance status was assessed by Lansky/Karnofsky score	Yes	30	NR	NR	NR	2 changed to vinblastine after carboplatin progression	NR	NR	Yes	NA	NR	NR	79.3	61.7	Yes	5	30	3 surgery-related or surgery-sequela deaths	2 disease-related or tumor-associated deaths	NA	NR	NR	89.5	71.6	Yes	Yes	Median follow-up was 5 years; 5-year EFS 79.3%, 10-year EFS 61.7%, 5-year OS 89.5% and 10-year OS 71.6%; five deaths occurred, including two acute surgical deaths, one later post-surgical sequela death, one progression/pneumocystis death and one extensive hypothalamic tumor death with sodium imbalance	Yes	NR	Surgical acute complications common; carboplatin hypersensitivity 28.5%	Late RT and neurocognitive complications not captured	NR	NR	NR	NR	NR	NR	NR	0	NR	NR	Postoperative complications included CSF fistula, subdural hematoma, ocular hematoma, facial palsy, quadriparesis, hemiplegia, diabetes insipidus, neurological infection, shunt failure, abscess, pneumothorax, cardiorespiratory arrest, wound dehiscence and acute bleeding	Surgical complications were frequent among 20 surgical patients, including two acute postoperative deaths; carboplatin hypersensitivity occurred in 28.5% of chemotherapy patients but was not severe; radiotherapy late effects were not captured	No	No	No	No	No	Lower EFS was associated with age under 3 years, intracranial hypertension at presentation and diencephalic syndrome; first-line treatment was not associated with EFS; surgery first-line increased risk of Lansky/Karnofsky score below 90 at 6 months	Yes	NA	5-year event-free survival	79.3	30	5-year overall survival	89.5	30	5	4	1	10	NA	NA	NA	NA	NA	NR	30	NR	30	NR	30	NR	30	0	30	5	30	Aggregate survival curves and percentages, subgroup log-rank analyses, treatment counts, visual outcome subset counts and surgical complication table	Favorable OPG outcomes can be achieved in a middle-income country, but high surgical morbidity and radiotherapy overuse highlight the need for multidisciplinary pediatric neuro-oncology care	Relevant LMIC pediatric OPG cohort with extractable survival and visual subset outcomes, important for global oncology and surgical morbidity discussion; limited by retrospective design, small sample size and incomplete visual and late-toxicity follow-up	Use for narrative synthesis on LMIC treatment challenges, surgical complications, radiotherapy use, chemotherapy and targeted therapy access, and quantitative synthesis of EFS, OS, visual outcome subset and death	Include	Yes	Yes
Lim_2022	Completed	Lim	2022	Monomodality versus Combined Therapy in Optic Pathway Gliomas—20-Year Experience from a Singapore Children’s Hospital	Frontiers in Surgery	10.3389/fsurg.2022.827675	NR	Singapore	KK Women’s and Children’s Hospital, Singapore	Single-center	Retrospective institutional OPG treatment cohort comparing monomodality versus combined therapy	Retrospective	2000-2020	Report institutional experience managing pediatric optic pathway glioma and assess factors associated with longer duration of remission after treatment, especially monomodality versus combined therapy	Patients below 19 years diagnosed with OPG confirmed on neuroimaging and/or histology and treated at KK Women’s and Children’s Hospital	Other histological types of suprasellar tumors; incomplete clinical information; lost to follow-up; diagnosed locally but managed elsewhere; two patients excluded including one postoperative death from hypernatremia and one lost to follow-up	NR	111	NR	24	22	22	7	15	NR	5.42	NR	22	0	14	8	1	21	0	22	10 had more than 1 treatment cycle after first treatment; progression after treatment cycles assessed	22	20	2	0	0	0	0	Yes	NR	4 BRAF mutation positive among 6 sequenced patients	Pediatric OPG cohort; 3 prechiasmatic, 19 chiasmatic, 0 postchiasmatic; 17 had hypothalamic extension and 1 had metastatic disease	3 prechiasmatic	NR	19	17	0 postchiasmatic reported	17 hypothalamic extension	NR	1 metastatic disease	Yes	3 prechiasmatic	19 chiasmatic	0 postchiasmatic; 17 hypothalamic extension	No	NA	NA	NA	No	NA	NA	10 raised ICP at presentation; hydrocephalus exact NR	16 visual deficit	NR	NR	NR	NR	NR	NR	NR	1	8 neurological deficit; 10 raised ICP	Formal visual assessment at baseline; specific ophthalmologic methods not detailed	Baseline hormonal profile assessing hypothalamic-pituitary axis	Individualized multidisciplinary management; primary treatment classified as monomodality or combined therapy	NA	21 any biopsy or resection as primary treatment; 29 resection cycles among 40 treatment cycles	2	19 resection primary treatment; exact debulking vs other resection NR	NR	NR	14	15 treatment cycles; 8 patients as primary treatment	Mostly COG A9952 low-grade glioma protocol in 13/15 chemotherapy cycles; BRAF inhibitors used in 2 patients, dabrafenib as monomodality and trametinib after debulking	15 treatment cycles	7	7 primary-treatment patients received radiation therapy as part of first-line management	5 adjuvant RT in combined treatment cycles; one biopsy followed by chemotherapy and RT	NR	5 adjuvant RT cycles after surgical resection in combined therapy; exact patient count NR	NR	Part of monomodality or combined therapy selected by multidisciplinary team; historical radiation used when individualized treatment plan indicated, exact indications by patient not reported	Radiotherapy; technique not specified	NR	NR	NR	NR	NR	0	0	0	NR	OPG target; detailed field not reported	NR	NR	NR	NR	NR	NR	NR	Radiotherapy technique, dose, fractionation, field and margins were not reported	2	Dabrafenib as monomodality in 1 patient and trametinib after surgical debulking in 1 patient	PFS and duration of remission after each treatment cycle; progression or recurrence defined as end of treatment cycle; no formal CR/PR/SD/PD radiological criteria reported	No formal CR/PR/SD/PD	NA	NA	NA	NA	NA	NA	NA	NA	Radiological recurrence/progression was used for PFS and remission duration, but response categories were not reported	Yes	20	Last follow-up	NA	9 not worsened among 20 with evaluable visual worsening outcome	11	9	NR	NR	NA	NR	11	NA	NR	NR	Visual worsening at last follow-up compared by primary treatment group; detailed acuity or field thresholds not specified	Visual worsening occurred in 11/20 evaluable patients overall; 3/8 monomodality and 8/12 combined therapy, with no significant adjusted difference	Yes	20	15 endocrinological worsening from pretreatment baseline	15	NR	NR	NR	NR	NR	NR	7	NR	Endocrinological worsening from pretreatment baseline occurred in 15/20 evaluable patients; obesity at last follow-up occurred in 7/18 evaluable patients; axis-specific outcomes not reported	No	NA	NA	Neurocognitive, functional and quality-of-life outcomes were not available	Yes	22	10 required more than 1 treatment cycle after first treatment; 18 secondary treatment cycles among 40 total	10	10	NR	NR	NR	Yes	NR	NR	NR	46.2	36.4	Yes	0 in analyzed cohort	22	0 in analyzed cohort; one postoperative hypernatremia death excluded	0	NA	NR	NR	100	100	Yes	Limited	5- and 10-year PFS were 46.2% and 36.4%; 5- and 10-year OS were both 100%; combined therapy had longer adjusted PFS and remission duration than monomodality	Partial	NR	NR	NR	NR	NR	NR	NR	NR	NR	NR	NR	15 endocrinological worsening	NA	7 obesity; visual worsening 11; one postoperative hypernatremia death excluded	Rates of visual and endocrinological dysfunction, obesity and mortality at last follow-up were similar between monomodality and combined therapy; detailed complication counts were not reported	Partial	No	No	Yes	No	Primary analysis compared monomodality versus combined therapy by patient and by treatment cycle; adjusted analyses included age, tumor location and chemotherapy; treatment cycles were also compared by resection, chemotherapy, RT, primary versus secondary treatment and histology	Yes	NA	5-year progression-free survival	46.2	22	10-year overall survival	100	22	NA	9	11	20	NA	NA	NA	NA	NA	10	22	15	20	NR	22	NR	22	NR	22	0	22	Aggregate cohort counts, treatment-cycle counts, Kaplan-Meier PFS/OS percentages, visual worsening and endocrine worsening counts, treatment group comparisons and remission-duration means	Combined therapy was associated with significantly longer remission duration and PFS than monomodality treatment, while 5- and 10-year overall survival were 100%	Useful modern Southeast Asian pediatric OPG cohort comparing monomodality versus combined therapy, with extractable PFS, OS, visual worsening and endocrine worsening outcomes; limited by small sample size, retrospective design, treatment-era confounding and sparse RT details	Use for narrative synthesis on individualized multimodality OPG management and quantitative synthesis of PFS, OS, visual worsening, endocrine worsening and treatment exposure; do not treat as clean RT efficacy evidence	Include	Yes	Yes
Lohkamp_2022	Completed	Lohkamp	2022	Optic Pathway Glioma in Children with Neurofibromatosis Type 1: A Multidisciplinary Entity, Posing Dilemmas in Diagnosis and Management	Frontiers in Surgery	10.3389/fsurg.2022.886697	NR	Canada	The Hospital for Sick Children, Toronto, Ontario	Single-center	Retrospective observational NF1-associated OPG cohort / multidisciplinary care pathway study	Retrospective	1990-2021	Describe the clinical characteristics, multidisciplinary management pathway, treatment evolution and outcomes of children with NF1-associated optic pathway glioma	Children with clinical or genetic diagnosis of NF1, radiographic and/or histopathological diagnosis of OPG, age below 18 years and care received at Hospital for Sick Children	Patients treated elsewhere and patients with records incomplete for more than 50% of data points; 45 of 195 eligible OPG cases excluded for incomplete charts, treatment elsewhere or lost follow-up	81.6	97.7	1.2-310.8	1337	195	150	12	138	NR	5.31	0.8-17.04	150	0	NR for 150; 101/195 eligible	NR for 150; 94/195 eligible	150	0	0	150	61 progressed after first-line treatment	53	27	2	20	0	2	97	Yes	NA	NA	NF1-associated OPG diagnosed radiographically by MRI or CT; tumors could involve optic nerve, chiasm, retrochiasmatic structures, hypothalamus and optic radiations, but detailed location distribution was not reported in the cohort table	NR	NR	NR	NR	NR	NR	NR	1 death after widespread dissemination; baseline count NR	No	NA	NA	NA	No	NA	NA	NA	No	NA	NA	NR	46	NR	NR	NR	NR	NR	NR	NR	7	Headaches 19; vomiting 9; cranial nerve palsy 4; motor deficit 5; seizures 4; developmental delay 22; macrocephaly 2	Annual ophthalmology assessment; visual symptoms and signs were recorded, but detailed neuro-ophthalmologic outcome methods were not reported	Clinical diagnosis and follow-up within multidisciplinary NF1/OPG care; specific endocrine testing methods not detailed	Initial observation in 84, chemotherapy in 29, surgery alone in 16, and combined therapies in 21; management decided in multidisciplinary neuro-oncology rounds	84 initial observation; 62 observation-only final	51 including 39 GTR/debulking and 12 biopsy-containing initial treatments	12 biopsy or biopsy plus chemotherapy as initial management	29 debulking-containing final treatment summaries	NR	10 GTR-containing final treatment summaries	30	74	First regimens: vincristine/carboplatin monthly 15, vincristine/carboplatin 9952A weekly 17, carboplatin/etoposide/vincristine 1, vinblastine 25, carboplatin only 9, vincristine/etoposide 1, TPCV 1, cyclophosphamide/vincristine 1, trametinib 2, vinblastine/bevacizumab 2	74	12	2 primary treatment with surgery	2 primary treatment with surgery	10 secondary treatment	NR	NR	Radiation used historically as primary plus surgery in 2 and as second-line treatment in 10; used as therapy of last resort in later era for adolescents or patients without remaining chemotherapy/targeted options	Radiation therapy; technique not specified	NR	NR	NR	NR	NR	NR	NR	0	NR	OPG target; detailed radiation field not reported	NR	NR	NR	NR	NR	NR	NR	Twelve children received RT over 31 years; 11 before 2000 and none in the last 15 years; two developed post-radiation Moyamoya requiring cerebral revascularization; RT details not reported	4	Trametinib first-line in 2; vinblastine/bevacizumab first-line in 2; bevacizumab discussed as emerging therapy	Oncological status at last visit categorized as stable, progression or complete remission; complete remission defined as complete radiographic resolution of OPG	Yes	150	7	NA	132	6	7	139	Last follow-up median 81.6 months	At last follow-up status was stable in 132, progression in 6, complete remission in 7 and 5 deaths occurred; progression after first-line treatment requiring further management occurred in 61	Partial	150	Last follow-up median 81.6 months	NA	NR	29 persisting visual deficits at last follow-up	NR	16 with unilateral or bilateral vision loss	NR	NA	NR	NR	NA	NR	NR	Persisting visual deficits at last follow-up; detailed neuro-ophthalmologic outcomes were not reported in this paper	Persisting visual deficits were noted in 29 patients, including 11 with unilateral and 5 with bilateral vision loss; detailed visual outcomes were omitted to avoid redundancy with prior Nicolin et al. report	Yes	150	NR	29	NR	NR	NR	NR	NR	NR	NR	NR	Endocrinopathy was documented in 29 patients at last visit; baseline endocrinopathy was a presenting feature in 7, but axis-specific endocrine outcomes were not reported	Yes	NR	65	Neuropsychological testing was conducted in 100 patients; 65 had learning disabilities and 29 had other mental health concerns; ADHD was documented in 19	Yes	150	61 after first-line treatment requiring further management; 6 in progression at last follow-up	NR	61	43	10	8	No	NA	NA	NA	NA	NA	Yes	5	150	1 radiotherapy-induced secondary PNET death	4	NA	NR	NR	NR	96.7 treated; 97.1 non-treated	Yes	Limited	Overall survival of entire group was mean 23.6 years; 10-year cumulative survival was 96.7% in treated and 97.1% in non-treated patients; five deaths occurred	Yes	NR	NR	NR	NR	NR	NR	NR	10	3 after surgery	2 after radiation	2	29 endocrine clinical features	65 learning disabilities	8 significant neurological sequelae after surgery among 39 GTR/debulking patients	Clinical features at last visit included vasculopathy 10, second malignancy 2, endocrinopathy 29, learning disabilities 65, neurological deficits 13 and visual deficits 29; vasculopathies included 2 post-radiation Moyamoya and 3 post-surgical strokes	Partial	No	No	No	No	All patients were NF1-associated; treated versus observation OS was compared and not significantly different; treatment-era changes from surgery/RT to chemotherapy were described; RT-specific adverse events included two Moyamoya cases	Yes	NA	Progression after first-line treatment requiring further management	61	150	Persisting visual deficits at last follow-up	29	150	NA	NR	29	150	7	NA	132	6	150	61	150	29	150	NR	150	10	150	2	150	5	150	Aggregate cohort counts, treatment counts, last-follow-up clinical features, Kaplan-Meier OS curve and 10-year survival percentages; no detailed visual acuity or PFS curve data	Management of children with NF1-associated OPG is optimized through a multidisciplinary team approach coordinated by a central NF specialty clinic, with treatment algorithms evolving away from upfront surgery and radiotherapy toward chemotherapy and targeted options	Large modern NF1-associated OPG cohort valuable for management pathways, treatment-era trends, observation versus treatment proportions, RT avoidance, vasculopathy and survivorship, but limited for visual-outcome pooling because detailed neuro-ophthalmologic data were not reported	Use for NF1-associated OPG narrative synthesis, treatment pattern trends, observation versus treatment rates, RT avoidance, chemotherapy regimen evolution, vasculopathy, second malignancy and overall survival	Include	Yes	Yes
ElShehaby_2016	Completed	El-Shehaby	2016	Single-session Gamma Knife radiosurgery for optic pathway/hypothalamic gliomas	Journal of Neurosurgery Supplement	10.3171/2016.8.GKS161432	NR	Egypt	Gamma Knife Center Cairo; Ain Shams University; National Cancer Institute Cairo; Benha University	Single-center	Retrospective Gamma Knife radiosurgery cohort	Retrospective	2004-2014	Assess safety and efficacy of single-session Gamma Knife stereotactic radiosurgery for optic pathway/hypothalamic gliomas	Patients with optic pathway/hypothalamic gliomas treated with single-session Gamma Knife radiosurgery between December 2004 and June 2014 and available for at least 1 year follow-up	Patients without at least 1 year follow-up; malignant tumors by histopathology or MR spectroscopy were not offered Gamma Knife treatment	NR	43	12-104	22	20	20	20	0	16	NR	1943-05-01	11	9	10	10	NR	NR	NR	NR	20 treated with Gamma Knife for existing or progressive disease	8	2	0	6 low-grade or WHO grade II glioma by histopathology	0	0	12 diagnosed by MRI or MRS	No	NA	NA	OPHG cohort treated by single-session Gamma Knife; 5 optic nerve gliomas and 15 optic chiasm/hypothalamic gliomas; among chiasmatic group 2 were optic chiasm only and 13 hypothalamic/optic chiasm	5	5	15	13	NR	NR	NR	NR	No	NA	NA	NA	Yes	NA	NA	NA	Yes	3.1	NR	1	NR	NR	NR	8 blind eyes before treatment; optic nerve gliomas were treated only when involved eye was blind	NR	NR	NR	NR	8 baseline endocrine dysfunction	1 VP shunt before treatment	Formal computerized visual field examination before treatment and at follow-up; visual outcome categorized as improved, stable or worsened	Complete hormonal profile before treatment and at every follow-up; endocrinologist follow-up for hypothalamic/chiasmatic cases	Single-session Gamma Knife stereotactic radiosurgery for all analyzed patients; optic nerve cases treated only if involved eye was blind; hypothalamic/chiasmatic cases treated regardless of visual status	0	9 prior surgical debulking or biopsy	NR	NR	NR	NR	1	NR	NR	NR	20	NR	NR	1 after prior EBRT recurrence	NR	NR	Gamma Knife radiosurgery offered for optic nerve tumors only if involved eye was blind and for hypothalamic/chiasmatic tumors regardless of visual status; NF1 tumors treated only if progression was evident	Single-session Gamma Knife stereotactic radiosurgery	0	0	0	0	0	20	0	0	NA	Tumor volume contoured on MRI; functioning visual pathway contoured when identifiable; dose constrained to functioning visual pathway below 9 Gy when possible	2026-08-14	2026-08-14	1	2026-08-14	11.5	NR	NR	Median tumor volume 3.1 cm3; prescription dose 8-14 Gy median 11.5 Gy to 50%-70% isodose, coverage 80%-100% median 94%; purely chiasmatic tumors received 8 and 10 Gy	0	NA	Radiological change significant if at least 20% change in diameter in two largest axes or more than 20% volume difference on fused GammaPlan images; clinical visual and endocrine status categorized as improved stable or worsened	Yes	20	0	12 shrank	6	2	12	18	Mean follow-up 43 months	Tumors shrank in 12, remained stable in 6 and progressed in 2, yielding tumor control 90%; temporary swelling occurred in 4 and edema in 4 but resolved	Yes	20 patients; 35 eyes	Mean follow-up 43 months	6	12	2	18	NR	NR	6	12	2	7 eyes improved	26 eyes stable	2 eyes worsened	Patient-level visual outcome in abstract reported as improved, stable or worsened; eye-level visual field outcome reported for 35 eyes	Vision remained stable in 12 cases, improved in 6 and worsened in 2 cases with tumor progression; per eye, visual field improved in 7, stable in 26 and worsened in 2, visual preservation 94.3%	Yes	20	0	8 baseline only	0	NR	NR	NR	NR	7 baseline DI; 2 DI only and 5 DI plus anterior pituitary deficiency	NR	NR	Eight patients had endocrine dysfunction before treatment; no new endocrine dysfunction occurred after Gamma Knife radiosurgery	No	NA	NA	Neurocognitive outcomes not reported	Yes	20	2	NR	1 surgery after progression	NR	NR	1	Yes	NR	NR	83	NR	NR	Yes	2	20	0	1	NA	NR	NR	NR	NR	Yes	Yes	Two patients died during follow-up; one progressed at 26 months after SRS and died after surgery, and one died 2 months after last visit of unknown cause; 3-year PFS was 83%	Yes	4 edema plus 4 transient visual worsening	4 edema treated with steroids	NR	NR	0	0	0	0	0	0	0	0	0	4 temporary tumor swelling; 4 edema; 4 transient visual worsening	Temporary tumor swelling occurred in 4 cases and edema in 4 cases, all hypothalamic/chiasmatic and resolved with steroids; transient visual worsening occurred in 4 patients and returned to pretreatment status; no radiation-induced optic neuropathy or new endocrine dysfunction reported	No	No	No	Yes	Yes	Dose was reduced to 10 Gy or less for purely chiasmatic or indistinguishable chiasmatic tumors; no formal RT versus no RT or NF1 subgroup outcome analysis reported	Yes	NA	Radiological tumor control after Gamma Knife radiosurgery	18	20	Visual preservation or improvement after Gamma Knife radiosurgery	18	20	6	12	2	20	0	12	6	2	20	2	20	0	20	4	20	0	20	0	20	2	20	Aggregate patient-level radiological response, patient-level and eye-level visual outcome, Gamma Knife dose-volume parameters, PFS percentage and toxicity counts	Initial results suggest single-session Gamma Knife radiosurgery can be a safe and effective treatment option for optic pathway/hypothalamic gliomas, with high tumor control and visual preservation	Highly relevant SRS-specific OPHG cohort with extractable tumor control, visual outcome, dose and toxicity data; limited by small sample, mixed pediatric/adult ages, short follow-up and incomplete histological confirmation	Use for quantitative synthesis of radiosurgery tumor control, visual outcome, progression, endocrine toxicity and mortality; discuss separately from fractionated EBRT because dose/fractionation and selection are different	Include	Yes	Yes
Goodden_2014	Completed	Goodden	2014	The role of surgery in optic pathway/hypothalamic gliomas in children	Journal of Neurosurgery: Pediatrics	10.3171/2013.8.PEDS12546	NR	United Kingdom	Alder Hey Children's NHS Foundation Trust, Liverpool and Clatterbridge Cancer Centre	Single-center	Retrospective/prospective surgical cohort	Retrospective before 2009 and prospective 2009-2011	1998-2011	Review the role and optimal timing of debulking surgery in pediatric optic pathway/hypothalamic gliomas and evaluate tumor control and functional outcomes	Children treated at Alder Hey with tumors involving the optic chiasm and/or hypothalamus, corresponding to Dodge B/C or modified Dodge 2-4	Pure optic nerve tumors without chiasmatic involvement were excluded	77	NR	21.8-142.3	42	42	42	5	37	5.58	7.25	1.08-16.67	42	0	20	22	19	23	0	35 treated initially at Alder Hey; 7 referred after prior treatment	26 progressed in cohort	23	21	2	0	0	0	19	No	NA	NA	OPHG cohort excluding pure optic nerve tumors; MRI location pie chart: optic nerves/chiasm/hypothalamus 45%, optic nerves/chiasm 33%, hypothalamus only 12%, chiasm only 7%, chiasm/hypothalamus 3%; non-NF1 tumors usually hypothalamic	37 approximate from location categories	0	37 approximate from location categories	25	NR	NR	NR	NR	Yes	0	NR	NR	No	NA	NA	NA	No	NA	NA	11 required CSF diversion during treatment	21	21 visual impairment overall	NR	NR	NR	NR	NR	NR	12	10 headache due to mass effect or hydrocephalus	Regular ophthalmic assessments with fundoscopy, visual fields and visual acuity	Endocrine status carefully monitored with investigation and treatment where indicated; BMI standard scores calculated	Individualized observation, chemotherapy, surgery and radiotherapy; surgery used for diagnosis, tumor control or relief of mass effect	21 initial observation	23 tumor surgery or biopsy; 21 debulking plus 2 biopsy only; 11 VP shunts	2	21	22 debulking procedures	0	11	13	SIOP LGG-1 or LGG-2 vincristine/carboplatin first-line; vinblastine second-line in 2 patients	13	5	0	5	2 after Alder Hey debulking; 3 before referral	5	NR	Adjuvant or salvage therapy for progressive disease after surgery or limited previous treatment; authors preferred RT only after failure of other treatments	Radiotherapy; technique not specified	NR	NR	NR	NR	0	0	0	0	NR	OPHG target; detailed field not reported	NR	NR	NR	NR	NR	NR	NR	RT dose, fractionation, target field and planning details not reported; one patient developed moyamoya syndrome after RT and required cerebral revascularization	0	NA	Tumor progression/control by clinical symptoms and serial imaging; no formal CR/PR/SD/PD criteria	Yes	42	NA	NA	NR	26	NA	39 alive or stable at last follow-up	Median follow-up 77 months	Progression occurred in 2/19 NF1 and 24/23 non-NF1 by Table 4; surgery groups showed stability after surgery alone in 7/10 Group 1, all 4 Group 2 after surgery plus chemotherapy, and 6/7 Group 3 after salvage surgery	Yes	42	Median follow-up 77 months	NR	31	9	31	NR	NR	NR	31	9	NR	NR	NR	Visual status maintained at presentation level or deteriorated during treatment and monitoring; regular acuity and field monitoring	Vision was stable in 31/42 overall, including 16/19 NF1 and 15/23 non-NF1; 9/42 deteriorated; no patient had visual deterioration directly due to surgery	Yes	42	4	16	NR	NR	NR	NR	6	5 treatment-associated DI; 3 permanent and 2 transient after surgery	7 obese at last assessment	NR	Endocrinopathy increased from 12 at presentation to 16 by end of treatment; six had precocious puberty and two required treatment for DI; surgical complications included 3 permanent and 2 transient DI	No	NA	NA	Neurocognitive outcomes not systematically reported	Yes	42	26	NR	NR	5 after further progression	2 after Alder Hey debulking	7 salvage debulking for progressive disease	No	NA	NA	NA	NA	NA	Yes	3	42	1	1	NA	NR	NR	NR	NR	No	No	Overall survival was 92.9%; deaths were due to tumor progression, fungal infection after endoscopic biopsy, and spontaneous fourth-ventricle hemorrhage	Yes	NR	NR	1 moyamoya after RT; endocrine morbidity increased	NR	NR	NR	NR	1	NR	1	0	4 new endocrinopathy overall; 5 DI after surgery including transient	NR	Postoperative transient hemiparesis 1; postoperative infections 2; fatal intratumoral hemorrhage/fungal ventriculitis after biopsy 1	Surgical morbidity included 1 transient hemiparesis, 2 postoperative infections, 3 permanent and 2 transient DI, and 1 fatal complication after endoscopic biopsy; one RT patient developed moyamoya requiring revascularization	No	Yes	No	Yes	No	NF1 versus non-NF1 Table 4 showed progression 2/19 versus 24/23, chemotherapy 3/19 versus 10/23, surgery 2/19 versus 21/23, RT 1/19 versus 4/23, stable vision 16/19 versus 15/23, and hypothalamic-pituitary dysfunction 1/19 versus 15/23	Yes	NA	Visual stability	31	42	Overall survival	39	42	NA	31	9	42	NA	NA	NA	NA	NA	26	42	4	42	NR	42	1	5	0	42	3	42	Aggregate cohort counts, treatment subgroup counts, surgical group outcomes, NF1 subgroup table and survival count; no KM curves	Individualized management achieved good long-term survival and functional outcomes; surgery has roles in diagnosis, tumor control and mass-effect relief, and selected primary debulking can be safe and effective	Important surgery-focused pediatric OPHG cohort with extractable visual stability, progression, survival, endocrine and surgical morbidity data, but RT subgroup is small and RT details are missing	Use for narrative synthesis of surgery, individualized multimodal treatment, NF1 subgroup outcomes, hydrocephalus management and RT avoidance; quantitative use for overall visual stability, progression, endocrine morbidity, vasculopathy and death	Include	Yes	Yes
CollettSolberg_1997	Completed	Collett-Solberg	1997	Endocrine outcome in long-term survivors of low-grade hypothalamic/chiasmatic glioma	Clinical Endocrinology	NR	NR	USA	Children's Hospital of Philadelphia, University of Pennsylvania	Single-center	Retrospective endocrine outcome cohort	Retrospective	1973-1994	Evaluate frequency of endocrine abnormalities in long-term survivors of hypothalamic/chiasmatic glioma and correlate endocrine outcome with surgery, radiotherapy and chemotherapy	Children diagnosed with hypothalamic/chiasmatic glioma at CHOP with tumor located in hypothalamic-chiasmatic region on MRI or CT and sufficient follow-up	Three patients who died soon after diagnosis and 13 with limited CHOP follow-up were excluded	43.2	NR	NR	68	68	68	38	30	NR	5	0.2-20	68	0	39	29	22	46	0	68	NR	53	NR	0	NR	0	Fibrillary astrocytoma NR	15	No	NA	NA	All analyzed patients had hypothalamic/chiasmatic glioma located in the hypothalamic-chiasmatic region on MRI or CT	NR	0	68	68	NR	NR	NR	NR	No	NA	NA	NA	No	NA	NA	NA	No	NA	NA	NR	NR	NR	NR	NR	NR	NR	NR	NR	NR	NR	NR	Clinical manifestations and biochemical evaluation of hypothalamic-pituitary function	Management included radiotherapy, surgery, chemotherapy, combinations of therapies or conservative observation, with endocrine outcomes assessed retrospectively	8 no specific tumor treatment, all NF1	24	NR	24 partial or subtotal resection	NR	0	NR	42	Actinomycin D, vincristine, lomustine and cisplatin in different combinations	42	38	NR	NR	NR	17 received both radiation and surgery	NR	Field irradiation used as part of H/CG treatment; exact indications not reported	Cranial field irradiation	38	0	0	0	0	0	0	0	NR	Hypothalamic/chiasmatic region; detailed field not reported	NR	NR	NR	45-60	55.8	53.8	NR	Thirty-eight patients received cranial radiation at mean dose 53.8 Gy, median 55.8 Gy, range 45-60 Gy; 17 also had surgery	0	NA	Endocrine dysfunction determined by clinical manifestations and biochemical evaluation; no tumor response criteria reported	No	NA	NA	NA	NA	NA	NA	NA	NA	No radiological response or tumor-control outcomes were reported	No	NA	NA	NA	NA	NA	NA	NA	NA	NA	NA	NA	NA	NA	NA	NA	Visual outcomes were not reported; the study focused on endocrine morbidity	Yes	68	29	29	19 of 50 evaluated	14	8	9 of 25 teenage patients	11 of 56 age-eligible patients	8	5 overweight among 27 without endocrine dysfunction subset	NR	Endocrine dysfunction occurred in 29/68; GHD was associated with XRT, hypothyroidism, hypoadrenalism and DI with surgery; PP was attributed mainly to tumor location; no untreated NF1 patient had endocrine dysfunction	No	NA	NA	Neurocognitive outcomes not reported	No	NA	NA	NA	NA	NA	NA	NA	No	NA	NA	NA	NA	NA	No	NA	68	NA	NA	NA	NA	NA	NA	NA	No	No	Survival was not analyzed; the cohort consisted of 68 survivors after exclusion of three children who died soon after diagnosis	Yes	29 endocrine dysfunction	NA	29 endocrine dysfunction	NR	NA	NA	NA	NR	NR	NR	NR	29	NA	NR	Endocrine morbidity was the main adverse outcome; GHD occurred in 19/50, hypothyroidism in 14/68, hypoadrenalism 8/68, DI 8/68, PP 11/56 and HH 9/25	Yes	Yes	No	No	Yes	Endocrine outcomes were compared by surgery, XRT, chemotherapy and NF1 status; XRT significantly associated with GHD, surgery with hypothyroidism, hypoadrenalism and DI; some children receiving more than 45 Gy grew normally	Yes	NA	Any endocrine dysfunction	29	68	Growth hormone deficiency among evaluated patients	19	50	NA	NA	NA	NA	NA	NA	NA	NA	NA	NA	NA	29	68	29	68	NR	68	NR	68	NA	68	Aggregate endocrine counts and treatment subgroup cross-tabulations; no survival, visual or radiological response data	Endocrine dysfunction is common in long-term survivors of hypothalamic/chiasmatic glioma; PP is likely tumor-location related, whereas major endocrine deficiencies are mainly associated with field irradiation and tumor surgery	Relevant historical endocrine morbidity cohort with RT and surgery subgroup data, but it is not a treatment efficacy study and lacks visual, PFS and tumor response outcomes	Use for endocrine morbidity and late-effects synthesis, especially GHD after RT, hypothyroidism and DI after surgery, and conservative management in NF1	Include	Yes	Yes
Gan_2015	Completed	Gan	2015	Neuroendocrine Morbidity After Pediatric Optic Gliomas: A Longitudinal Analysis of 166 Children Over 30 Years	Journal of Clinical Endocrinology and Metabolism	10.1210/jc.2015-2028	NR	United Kingdom	Great Ormond Street Hospital for Children, London	Single-center	Retrospective longitudinal OP/HSG morbidity cohort	Retrospective	1980-2010	Dissect tumor-related and treatment-related risk factors for neuroendocrine morbidity after pediatric optic pathway, hypothalamic and suprasellar gliomas	Children younger than 16 years with newly registered biopsy-proven or radiologically diagnosed OP/HSG treated and followed at Great Ormond Street Hospital between 1980 and 2010	Patients treated elsewhere; radiologically diagnosed cases later proven histologically erroneous; inappropriate histology; location outside optic pathway or suprasellar midline; missing records; loss to follow-up	99.6	NR	0.48-321.6	166	166	166	69	97	4.9	NR	0.2-15.4	166	0	76	90	68	98	0	166	67 progressed during follow-up	63	40	3	12	0	8	103	No	NA	NA	OP/HSG cohort including modified Dodge stage 1 in 29, stage 2 in 76, stage 3/4 in 34 and other midline tumors in 27; hypothalamic involvement 67, leptomeningeal metastases 6 and hydrocephalus 61	NR	29	NR	67	34 posterior MDC 3/4	27 other midline	NR	6	Yes	29	76	34	No	NA	NA	NA	No	NA	NA	61	NR	NR	NR	NR	NR	NR	NR	NR	NR	139 symptomatic patients	Blind or partial-sighted registration was used as visual outcome surrogate; detailed visual analysis beyond scope of paper and not reported	Clinical and biochemical endocrine criteria were used for hypothalamo-pituitary axes; endocrine events assessed longitudinally	Initial management included observation, surgery or decompression, radiotherapy, chemotherapy and combinations; final treatments included observation only 38, surgery only 21, RT only 15, chemotherapy only 20, multimodality groups and cumulative RT/chemotherapy exposure	58 primary observation only; 38 final observation only	127 any resection or decompression cumulative	NR	60 any final resection	NR	NR	67 any decompression cumulative	61	First-line carboplatin/vincristine in LGG1/LGG2 protocols; second-line cyclophosphamide, cisplatin, thioguanine, procarbazine, lomustine, temozolomide and/or actinomycin-D	61	69	45 primary RT	NR	NR	NR	NR	OP/HSG treatment before 1997 often surgery with or without RT; later eras used chemotherapy to avoid or delay RT, with RT reserved for older children or later disease control	Focal radiotherapy	69	NR	NR	NR	0	0	0	0	NR	Focal OP/HSG target; detailed field not reported	48-55	NR	25-30	48-55	NR	NR	NR	Focal RT delivered to total doses of 48-55 Gy in 25-30 fractions; age at first RT exposure increased over time; detailed margins and dosimetry not reported	0	NA	OS, PFS, endocrine event-free survival, endocrine morbidity score, individual endocrine event-free survival, blind or partial-sighted registration and educational support outcomes; no tumor response criteria table	No	NA	NA	NA	NA	NA	NA	NA	NA	No CR/PR/SD/PD response outcomes were reported; PFS and progression counts were analyzed longitudinally	Partial	166	Last follow-up median 99.6 months	NA	NA	NA	NA	35 registered blind or partially sighted	NR	NA	NA	NA	NA	NA	NA	Visual outcome surrogate was blind or partial-sighted registration according to Department of Health England criteria	At last follow-up 21.1% were registered blind or partially sighted; detailed acuity improvement, stability or worsening was outside the scope of the paper	Yes	166	109 first endocrine event	91 with at least one endocrinopathy at last follow-up	67	22	22	21	32	7 CDI; 12 PPD total	54 obese at last follow-up	11	At last follow-up 54.8% had at least one endocrinopathy; GHD 40.3%, CPP 26.0%, GnD 20.4%, TSHD 13.3%, ACTHD 13.3%, PPD 7.2%, CDI 4.2%, obesity 32.5%; 20-year EEFS 20.8%	Yes	NR	60 required supported schooling; 26 attended special-needs school	At last follow-up 36.1% required supported schooling and 15.7% attended special-needs school; higher EMS predicted educational support needs	Yes	166	67	NR	67	NR	NR	NR	Yes	NR	NR	NR	NR	47.2 at 20 years	Yes	13	166	NR	13	NA	NR	NR	NR	81.0 at 20 years	Yes	Yes	Actuarial 20-year OS, PFS and EEFS were 81.0%, 47.2% and 20.8%; 13 deaths occurred, mainly disease progression, with PPD present in 6/13 deaths	Yes	NR	NA	NR	NR	NA	NA	NA	3	2	3	1	109 endocrine events; 91 final endocrinopathy	60 supported schooling; 26 special-needs school	54 obesity; 16 insulin resistance; 12 PPD	Neurological morbidity was rare; three patients developed moya-moya disease, all post-radiotherapy, and two had strokes after surgery and RT; one second primary cancer death was reported; 50.2% developed obesity by 20 years	Yes	Yes	No	Yes	No	Multivariate models evaluated age, NF1, hypothalamic involvement, modified Dodge stage, treatment era, surgery, RT, chemotherapy and endocrine morbidity; RT predicted endocrine morbidity density especially GHD, whereas hypothalamic involvement predicted earlier endocrinopathy	Yes	NA	First endocrine event during follow-up	109	166	Twenty-year endocrine event-free survival	20.8	166	NA	NA	NA	NA	NA	NA	NA	NA	NA	67	166	109	166	NR	166	3	69	1	166	13	166	Kaplan-Meier OS/PFS/EEFS, Cox regression, linear/logistic regression, endocrine event counts, endocrine morbidity score and treatment-era subgroup data	Hypothalamo-pituitary dysfunction after pediatric OP/HSG evolves hierarchically over decades; tumor location predicts speed of onset, whereas radiotherapy increases endocrine morbidity density, particularly GHD	High-value OP/HSG-specific endocrine morbidity cohort with long follow-up, RT exposure and multivariate analysis, but not a treatment response study and not suitable for visual improvement or tumor-control pooling	Use for quantitative synthesis of endocrine morbidity, GHD, PPD, obesity, vasculopathy, secondary malignancy, PFS, OS and RT-associated late effects; use narratively for hypothalamic versus radiotherapy risk distinction	Include	Yes	Yes
Massimino_2002	Completed	Massimino	2002	High Response Rate to Cisplatin/Etoposide Regimen in Childhood Low-Grade Glioma	Journal of Clinical Oncology	10.1200/JCO.2002.08.087	NR	Italy	Istituto Nazionale Tumori Milan; Policlinico Gemelli Rome; collaborating Italian pediatric neuro-oncology centers	Multicenter	Prospective chemotherapy cohort / phase II-style treatment series	Prospective treatment protocol	1991-2000	Evaluate cisplatin/etoposide chemotherapy to avoid radiotherapy and induce objective response in children with unresectable low-grade glioma	Patients younger than 21 years with histologic or radiologic diagnosis of low-grade glioma, large or symptomatic unresectable disease, and progressive disease or worsening symptoms/deficits	NR	44	NR	10-120	34	29 visual pathway glioma	34	1	33	3.75	NR	0.33-16.5	34	0	16	18	8	26	0	31	3 pretreated with chemotherapy	24	20	0	0	0	Desmoplastic infantile ganglioglioma 3; oligoastrocytoma 1	10	No	NA	NA	Childhood LGG cohort predominantly visual pathway; tumor location chiasmatic/hypothalamic 29, frontal 2, temporal 2, spinal 1; metastatic disease 4 including subarachnoid 3 and spinal 1	29 visual pathway	NR	29	29	NR	NR	NR	4 metastatic disease	No	NA	NA	NA	Yes	NR	NR	NR	Yes	NR	NR	NR	28	28	NR	NR	NR	NR	NR	NR	15 endocrine/metabolic symptoms including diencephalic syndrome 6, precocious puberty 5, SIADH 2, diabetes insipidus 2	13 neurologic symptoms including hemiparesis/gait alteration 10 and untreatable convulsions 3	Visual field, visual acuity and visual-evoked potentials were prescribed when neurofunctional impairment was present and repeated at 6-month intervals when feasible	Endocrinologic tests were performed if patients showed clinical signs of endocrinologic alteration	Cisplatin and etoposide chemotherapy for all patients to avoid radiotherapy; surgery or other treatment used only after progression or selected cases	0	24 histologic diagnosis available; exact surgery count NR	NR	NR	NR	NR	NR	34	Cisplatin 30 mg/m2/day days 1-3 plus etoposide 150 mg/m2/day days 1-3 for 10 monthly cycles over approximately 10-11 months	34	1	0	0	1	NR	NR	One patient with stable disease after partial remission received RT at another institution at parental request; no elective RT on relapse	Radiotherapy; technique not specified	NR	NR	NR	NR	0	0	0	0	NR	NR	NR	NR	NR	NR	NR	NR	NR	RT dose, field, fractionation and indication details not reported; authors state none were electively irradiated on relapse	0	NA	SIOP radiologic criteria: CR no evidence of disease, PR reduction more than 50%, volume reduction less than 50%, stable disease no progression; progression by MRI growth or clinical deterioration	Yes	34	1	11	10	0	24	34	Median 8 months to best response	CR 1, PR 11, volume reduction 12 and stable disease 10; objective response defined by authors as 24/34 including volume reduction; no progression during treatment	Yes	29 clinically/functionally assessed	During treatment and follow-up median 44 months	10	7	0	17	NR	NR	10	7	0	NR	NR	NR	Neurologic and ophthalmologic assessment; sight improvement and sight stability reported, but acuity thresholds not defined	Clinical improvement was recorded in 22/29 assessable children; sight improved in 10 and remained stable in 7; no child had clinical or functional deterioration during treatment	Partial	29 assessed clinically	0	NR	NR	NR	NR	NR	5 baseline precocious puberty	2 baseline diabetes insipidus improved	NR	NR	Diencephalic syndrome improved in 6, diabetes insipidus in 2 and SIADH in 2; endocrinologic toxicity or final endocrine deficits were not systematically reported	Yes	0 among 8 assessed	NR	Eight children with neurocognitive evaluation showed no cognitive impairment after chemotherapy; 18 school-age children attended standard schools, four with additional teacher support	Yes	31 previously untreated for KM; 34 total response cohort	4	4	6	1	1	4	Yes	NR	NR	78	NR	NR	Yes	0	34	0	0	NA	NR	100	100	NR	Yes	Yes	Overall survival was 100%; in 31 previously untreated children, 3-year PFS was 78%; visual pathway glioma subgroup PFS was 73% at 3 years; no deaths occurred	Yes	NR	14 blood transfusions and 4 platelet transfusions in 253 assessable cycles; grade 3-4 neutropenia in 1 pretreated child	8 high-frequency hearing impairment among 28 tested	1 grade 3-4 neutropenia	NA	NA	NA	NA	NA	NA	0	NR	0 among 8 assessed	8 high-frequency hearing impairment; no nephrotoxicity or myelodysplastic syndrome	Twenty-eight percent of children tested after treatment had high-frequency hearing impairment; kidney function remained normal; no myelodysplastic syndrome; transfusion requirement was concentrated in one severe diencephalic patient	No	Yes	No	Yes	No	Subgroup analyses reported PFS by NF1 status, age under 1 year, age over 5 years and visual pathway location; NF1 had 100% PFS and age under 1 year had worse PFS	Yes	NA	Objective radiological response to cisplatin/etoposide	24	34	3-year PFS in previously untreated children	78	31	10	7	0	29	1	11	10	0	34	4	34	0	29	NR	34	NA	NA	0	34	0	34	Aggregate radiological response counts, clinical visual improvement/stability counts, PFS Kaplan-Meier percentages, toxicity counts and subgroup PFS percentages	Cisplatin/etoposide produced a high objective response rate in childhood low-grade glioma and allowed avoidance of radiotherapy in the vast majority of patients	Important chemotherapy-focused LGG cohort with predominantly visual pathway tumors and extractable radiological, visual stability and PFS data, but not OPHG-only and not a radiotherapy efficacy study	Use for chemotherapy narrative and quantitative synthesis of radiological response, visual improvement/stability, PFS, radiotherapy avoidance and cisplatin ototoxicity	Include	Yes	Yes
Laithier_2003	Completed	Laithier	2003	Progression-Free Survival in Children With Optic Pathway Tumors: Dependence on Age and the Quality of the Response to Chemotherapy—Results of the First French Prospective Study for the French Society of Pediatric Oncology	Journal of Clinical Oncology	10.1200/JCO.2003.03.043	NR	France and Belgium	French Society of Pediatric Oncology multicenter nationwide trial	Multicenter nationwide	Prospective chemotherapy-first trial	Prospective	1990-1998	Evaluate a chemotherapy-first strategy to avoid or defer radiotherapy in children with progressive optic pathway tumors and identify prognostic factors for PFS and visual outcome	Children with progressive optic pathway tumors by radiologic or clinical progression, newly diagnosed severe visual impairment or neurologic signs, or metastases; no prior chemotherapy or radiotherapy; low-grade tumors only	Prior chemotherapy or radiotherapy; age outside protocol limits; non-low-grade histology; abnormal auditory hepatic or renal function; lack of consent	78	NR	21.6-138	85	85	85	28	57	2.75 at chemotherapy start; 1.42 at diagnosis	NR	0.33-13.67 at chemotherapy start; 0-10.25 at diagnosis	85	0	38	47	23	62	0	52 treated at diagnosis	85 progressive; 33 treated after surveillance	50	38	0	6 fibrillar astrocytoma; 6 LGG NOS	0	0	35	No	NA	NA	Progressive optic pathway tumors; Dodge A 2, Dodge A/B combined 27, Dodge C 58 with extension beyond chiasm; metastases or multicentric disease in 9	NR	2	83	58 Dodge C	58 Dodge C	58 Dodge C	NR	9 metastases or multicentric disease	Yes	2	25	58	Yes	NR	NR	NR	Yes	NR	NR	23 increased intracranial pressure; shunt count NR	40 threatened vision or severe visual impairment	NR	NR	NR	NR	5	NR	NR	16	39	Ophthalmologic evaluation included fundus examination and, when feasible, visual acuity and visual field testing; visual evoked potentials used in youngest patients	Endocrine symptoms such as diencephalic syndrome and precocious puberty recorded; formal endocrine assessment method not detailed	Chemotherapy-first strategy with BBSFOP multiagent chemotherapy for 16 months; radiotherapy deferred unless progression despite chemotherapy or physician decision	33 initially surveilled before chemotherapy	50	31	19	19 partial resection	0	NR	85	BBSFOP alternating procarbazine/carboplatin, etoposide/cisplatin, and vincristine/cyclophosphamide every 3 weeks for planned 16 months; second-line vincristine-carboplatin commonly used	85	28	0	0	28	NR	28	Progression despite first-line or second-line chemotherapy, or physician decision in 3 patients; irradiation preferably for children older than 3 years without NF1	Radiotherapy; technique not specified	NR	NR	NR	NR	0	0	0	0	NR	Optic pathway tumor region; detailed field not reported	50-55	NR	NR	50-55	NR	NR	NR	Radiotherapy 50-55 Gy used only if progression occurred despite chemotherapy and preferably in children older than 3 years without NF1; details of technique, margins and fractionation not reported	0	NA	SIOP criteria; tumor volume estimated by product of three largest diameters of solid tumor; progression defined as more than 25% volume increase or worsening clinical signs; CR/PR centrally reviewed	Yes	85	NR	36 objective response CR or PR	23	11 never responded; 54 failures overall	36	74 after first cycle; 74 with CR/PR/minor response/stable disease	Best response during chemotherapy; planned treatment 16 months	Objective response rate was 42%; 36 had at least 50% shrinkage, 15 minor response, 23 stable disease, and 11 never responded	Yes	74 survivors; 46 measurable acuity among 63 nonblind survivors	Last follow-up median 78 months	NA	NA	NA	18 preserved vision among 46 measured nonblind survivors; 32 preserved vision threshold reported by response groups	11	NR	NA	NA	NA	NR	NR	NR	Preserved vision defined as best-eye visual acuity at least 3/10; poor vision defined as best-eye visual acuity below 3/10; blindness reported separately	At last follow-up 11 children were blind; among 46 measurable nonblind survivors, 18 had preserved vision and 28 had poor vision; preserved vision correlated with good chemotherapy response	No detailed follow-up	NA	NA	NA	NA	NA	NA	NA	3 at baseline	NR	NR	NR	Diencephalic syndrome was present in 13 and precocious puberty in 3 at treatment start; detailed endocrine outcome counts were not reported	Partial	NR	NR	Neuropsychologic evaluation could not be routine; preliminary subset showed full-scale IQ in normal range after chemotherapy alone	Yes	85	54	54 progression relapse or death	54	29 achieved stabilization with second-line regimen among 54 failures	28	NR	Yes	NR	79	52	34	NR	Yes	11	85	1	10	NA	96	91	89	NR	Yes	Yes	5-year PFS was 34%, OS 89%, and radiotherapy-free survival 61%; 11 deaths occurred, 10 due to tumor progression and one due to bacterial ventriculitis after shunting for progression	Yes	241 complicated courses among 1265; 3 stopped for toxicity	241 complicated courses	1 secondary ALL	NR	NA	NA	NA	NR	NR	NR	1	NR	NR	Febrile neutropenia 7% of courses; documented infections 7%; transfusion-requiring thrombocytopenia 2%; anemia 2%; rash 1%; severe hyponatremia 2; renal failure 1	Chemotherapy stopped for toxicity in 3 patients; one toxic death related to shunt infection occurred during progression; no acute ototoxicity and no carboplatin allergy observed	No	Yes	No	Yes	No	PFS prognostic analysis included age, NF1, Dodge stage and response quality; age under 1 year, absence of NF1 and poor response were adverse prognostic factors	Yes	NA	5-year progression-free survival after chemotherapy-first strategy	34	85	5-year radiotherapy-free survival	61	85	NA	NA	NA	46 measurable acuity among nonblind survivors	NR	36	23	11	85	54	85	NR	85	241 complicated courses	1265 courses	NR	85	1	85	11	85	Kaplan-Meier PFS OS and radiotherapy-free survival percentages, aggregate radiological response counts, progression/death counts and toxicity course counts	Prolonged multiagent chemotherapy allowed a substantial proportion of children with progressive optic pathway tumors to avoid or defer radiotherapy without compromising overall survival or visual function	Important prospective chemotherapy-first OPT trial with strong data on RT deferral, PFS, OS, response quality and visual preservation threshold; not a primary RT efficacy study	Use for quantitative synthesis of chemotherapy response, PFS, OS, radiotherapy-free survival, progression and death; narrative synthesis of RT deferral and risk-adapted treatment	Include	Yes	Yes
Sharif_2006	Completed	Sharif	2006	Second Primary Tumors in Neurofibromatosis 1 Patients Treated for Optic Glioma: Substantial Risks After Radiotherapy	Journal of Clinical Oncology	10.1200/JCO.2005.03.8349	NR	United Kingdom	Manchester and London NF1 clinics including Manchester Children's Tumor Registry	Multicenter / two NF1 clinics	Retrospective long-term NF1 OPG safety cohort	Retrospective	NR	Evaluate long-term risk of second nervous system tumors in NF1-related OPG patients after radiotherapy compared with nonirradiated NF1 OPG patients	NF1 patients with optic pathway glioma from two NF clinics with long-term follow-up data assessable for second nervous system tumor development	Twenty-two additional NF1 OPG patients excluded from second tumor analysis because of limited data, excluded OPG diagnosis, or cerebral glioma before OPG	190.8	223.2	0.36-700.8	80	58	58	18	40	NR	NR	0.1-41	44 diagnosed under 15 years	14 diagnosed 15 years or older	NR	NR	58	0	0	58	NR	NR	NR	NR	NR	NR	NR	NR	NR	NR	No	NA	NA	NF1-associated OPG cohort; location known in 54: single optic nerve 13, bilateral optic nerves 4, optic chiasm with or without optic nerve 37	NR	13	37	NR	NR	NR	4 bilateral optic nerve	NR	No	NA	NA	NA	No	NA	NA	NA	No	NA	NA	NR	NR	NR	NR	NR	NR	NR	NR	NR	NR	NR	OPG diagnosis based on clinical assessment, neuroimaging features, pathologic examination of biopsy material or combination; visual testing methods not reported	NR	Management of NF1-associated OPG with or without radiotherapy; study analyzed later second nervous system tumor risk	NR	NR	NR	NR	NR	NR	NR	NR	NR	NR	18	NR	NR	NR	NR	NR	Radiotherapy for NF1-associated OPG in selected patients, historically used more routinely in Manchester or for aggressive disease	Radiotherapy; details varied and often fractionated external-beam RT	NR	NR	NR	NR	NR	NR	NR	NR	NR	OPG radiation field; some second MPNSTs arose within radiation field	NR	NR	NR	25.5-50	NR	NR	NR	Radiotherapy details available for more than 70% of irradiated patients; total dose ranged 25.5-50 Gy; several patients received 45-50 Gy in 15-32 fractions and some received repeat RT	0	NA	Second nervous system tumors after OPG diagnosis or after RT; no OPG radiological response criteria reported	No	NA	NA	NA	NA	NA	NA	NA	NA	No OPG treatment-response outcomes were reported; study focused on second nervous system tumors, gliomas and MPNSTs	No	NA	NA	NA	NA	NA	NA	NA	NA	NA	NA	NA	NA	NA	NA	NA	Visual outcomes not reported	No	NA	NA	NA	NA	NA	NA	NA	NA	NA	NA	NA	Endocrine outcomes not reported	No	NA	NA	Neurocognitive outcomes not reported	No	NA	NA	NA	NA	NA	NA	NA	No	NA	NA	NA	NA	NA	No	5 deaths from second primary tumors in irradiated group	58	NR	5 deaths from second primary tumors after RT	NA	NA	NA	NA	NA	No	No	Five of nine irradiated patients who developed second tumors died from high-grade second tumors; no deaths from second primary tumors occurred in the nonirradiated group	Yes	17 patients with second tumors; 21 second primary tumors	NA	17 second tumor patients	NR	NA	NA	NA	NR	NR	NR	17 patients with second nervous system tumors	NA	NA	6 MPNSTs; 15 gliomas	Second nervous system tumors developed in 9/18 irradiated patients and 8/40 nonirradiated patients; 12 second tumors after RT and 9 without RT; MPNST risk after RT was increased	Yes	No	Yes	Yes	No	RT versus no RT analysis showed relative risk of second nervous system tumor after RT 3.04; in those diagnosed under 15 years RR 5.53; MPNST after RT RR 8.89; location and age strata were summarized	Yes	NA	Second nervous system tumor after radiotherapy	9	18	Second nervous system tumor without radiotherapy	8	40	NA	NA	NA	NA	NA	NA	NA	NA	NA	NA	NA	NA	NA	9	18	NR	58	9	18	5	18	Risk ratios, person-years, treatment-stratified second tumor counts and long-term follow-up; no visual, PFS or tumor-response data	NF1 OPG patients who received radiotherapy had a significantly increased risk of second nervous system tumors, especially when treated during childhood; RT should be used only if absolutely essential in children with NF1	Highly relevant NF1-specific radiation safety study with long follow-up and strong second tumor signal; not a treatment efficacy study and does not report visual or tumor-control outcomes	Use for quantitative synthesis of second tumor risk after RT in NF1-associated OPG and narrative discussion of avoiding RT in NF1 children	Include
Merchant_2009	Completed	Merchant	2009	Phase II Trial of Conformal Radiation Therapy for Pediatric Low-Grade Glioma	Journal of Clinical Oncology	10.1200/JCO.2008.20.9494	NR	USA	St Jude Children's Research Hospital, Memphis, TN	Single-center	Prospective phase II conformal radiotherapy trial	Prospective	1997-2006	Estimate disease control, patterns of failure and acute/vascular effects after conformal radiation therapy for pediatric low-grade glioma using a 10-mm CTV margin	Pediatric patients with localized low-grade glioma enrolled on a phase II CRT study with imaging-measurable disease at CRT	NR	89	NR	NR	78	58 diencephalic tumors	78	78	0	8.9	NR	2.2-19.8	78	0	39	39	13	65	0	43 treated primarily with CRT	35	65	50	4	4	0	7	13	No	NA	NA	Pediatric LGG cohort treated with CRT: diencephalon 58, cerebral hemisphere 3, cerebellum 17; 13 unbiopsied optic pathway gliomas included	NR	1 optic nerve glioma mentioned	NR	58 diencephalic	NR	NR	NR	4 metastatic failures after CRT	No	NA	NA	NA	No	NA	NA	NA	Yes	NR	21.03 mL supratentorial GTV; 11.82 mL infratentorial GTV	31	NR	NR	NR	NR	NR	NR	NR	NR	NR	NR	Symptoms including visual impairment were prospectively monitored, but detailed ophthalmologic methods were not reported in this disease-control paper	Prospective endocrine function assessments were performed but reported separately	Conformal radiotherapy for pediatric LGG indicated for symptoms, imaging progression or residual tumor progression risk at critical sites	NA	65	30	35 subtotal resection	35	0	29 VP shunts	25 prior chemotherapy	Prior chemotherapy in 25 patients; regimens not specified in this paper	25	78	43 treated primarily with CRT	NR	35	65	25	Symptoms at initial evaluation, neuroimaging progression, or risk of residual tumor progression at a critical site after decompressive surgery	Conformal radiation therapy with MRI registration; 75 CRT and 3 IMRT	78	75	3	0	0	0	0	0	NA	GTV was cystic and solid tumor on multisequence MRI; CTV 10 mm modified at tissue interfaces; PTV 3-5 mm	54	1.8	30	50.4-54	54	NR	10-mm CTV; 3-5-mm PTV	MRI from diagnosis and within 2 weeks of RT registered to planning CT; 54 Gy in 1.8 Gy fractions over 6 weeks; one optic nerve glioma received 50.4 Gy; MRI during weeks 3 and 5 monitored tumor enlargement	0	NA	Event-free survival, overall survival, cumulative incidence of local failure, metastatic failure and vasculopathy; no formal CR/PR/SD/PD response table	No formal CR/PR/SD/PD	NA	NA	NA	NA	13	NA	65	89 median follow-up	Thirteen patients progressed after CRT: one marginal failure, eight local infield failures and four metastatic failures	Symptoms only	78	During CRT and 12 months after CRT	NR	NR	NR	NR	NR	NR	NR	NR	NR	NR	NR	NR	Visual impairment was monitored as a symptom category before, during and after CRT; no acuity-based improved/stable/worsened outcomes	The proportion of patients without visual complaints increased during and after CRT, but exact visual acuity outcome counts were not reported	Yes, reported separately	78	NR	NR	NR	NR	NR	NR	NR	NR	NR	NR	Endocrine function was prospectively assessed but detailed results were reported in a companion late-effects manuscript	Yes, reported separately	NR	NR	Cognitive function was prospectively assessed but detailed results were reported in a companion late-effects manuscript	Yes	78	13	13	NR	NR	NA	3 revascularization after new vasculopathy plus cyst interventions NR	Yes	NR	NR	NR	87.4	74.3	Yes	NR	78	0	NR	NA	NR	NR	98.5	95.9	Yes	Yes	5- and 10-year EFS were 87.4% and 74.3%; 5- and 10-year OS were 98.5% and 95.9%; none of the NF1 patients progressed or developed secondary malignancy	Yes	NR	Symptoms during and 12 months after CRT reported graphically; antiemetics used in 54 and corticosteroids in 39	5 new vasculopathy after CRT; 1 secondary malignancy	NR	NR	NR	NR	5 new after CRT; 4 pre-CRT	2 pre-CRT vasculopathy NF1 patients later symptomatic ischemia or stroke	NR	1	NR	NR	19 cyst expansion during CRT; 3 cyst expansion requiring surgery after CRT; 6 hospitalizations; 1 gastrostomy	On-treatment cyst expansion occurred in 19/78 and required plan modification in 2; corticosteroids were required in 39/78 at some point and 20/78 after CRT; five new vasculopathy cases developed after CRT and one high-grade glioma occurred in the high-dose volume	No	Yes	No	Yes	No	Analyses reported by WHO grade, NF1 status and age under 5 for vasculopathy; age under 5 was associated with higher vasculopathy risk	Yes	NA	5-year event-free survival after CRT	87.4	78	10-year event-free survival after CRT	74.3	78	NA	NA	NA	NA	NA	NA	NA	13	78	13	78	NR	78	NR	78	5	74 excluding 4 pre-CRT vasculopathy	1	78	NR	78	Prospective CRT cohort with Kaplan-Meier EFS/OS, cumulative incidence local failure and vasculopathy, progression count and toxicity event counts	CRT using a 10-mm CTV margin provided high disease control in pediatric LGG without compromising control, but vasculopathy risk supports delaying CRT in young children	High-value prospective RT trial with strong disease-control and vasculopathy data, but not OPHG-specific because outcomes are reported for all pediatric LGG and only 58/78 were diencephalic	Use for narrative and quantitative synthesis of conformal RT disease control, local failure, vasculopathy, secondary malignancy and modern RT planning; avoid pooling as OPHG-only visual outcome evidence	Include	Yes	Yes
Petronio_1991	Completed	Petronio	1991	Management of chiasmal and hypothalamic gliomas of infancy and childhood with chemotherapy	Journal of Neurosurgery	NR	NR	USA	University of California San Francisco Neuro-Oncology Service and Brain Tumor Research Center	Single-center	Retrospective chemotherapy cohort / nonrandomized clinical trial experience	Retrospective review of nonrandomized clinical trials	1983-1989	Evaluate chemotherapy as initial management for infants and children with chiasmal-hypothalamic gliomas to defer radiation therapy	Infants, children or adolescents with newly diagnosed symptomatic progressive chiasmal-hypothalamic glioma or previously diagnosed lesion with progressive symptoms or radiographic enlargement, normal liver and renal function, no prior RT or chemotherapy	Prior radiotherapy or chemotherapy; age over 18 years at diagnosis; asymptomatic patients; cases where surgery was more appropriate for acute decompression	18.2	NR	1.5-74.3	19	19	19	4	15	3.2	NR	0.29-15.6	19	0	7	12	4	14 non-NF1 including 1 tuberous sclerosis	1 lost to follow-up status NR	12 treated immediately after diagnosis	7 treated after progression or deterioration	12	7	0	2 astrocytoma	4 anaplastic astrocytoma	1 subependymal giant-cell astrocytoma	7	No	NA	NA	Chiasmal and hypothalamic gliomas involving optic chiasm, hypothalamus and retrochiasmal optic pathways; exact distribution not tabulated	NR	0	19	19	NR	NR	NR	NR	No	NA	NA	NA	No	NA	NA	NA	No	NA	NA	5 VP shunt procedures	15 diminished acuity; 7 field defects; 12 optic atrophy among evaluated patients	15	7	NR	12	NR	NR	NR	7	NR	Regular neuro-ophthalmological examinations including visual assessment, funduscopic examination, and when feasible color appreciation and formal visual field testing	Baseline endocrine screening with semiannual follow-up; replacement therapy at pediatric endocrinologist discretion	Systemic chemotherapy for progressive symptomatic or radiographically enlarging chiasmal-hypothalamic glioma, with radiotherapy reserved for progression	7 initially observed until progression then chemotherapy	13	3	9	9	0	5	19	Actinomycin D/vincristine or 5-FU/hydroxyurea/6-thioguanine in first two patients; most received TPDCV with 6-thioguanine, procarbazine, dibromodulcitol, CCNU and vincristine; one received BCNU/5-FU	19	4	0	0	4	NR	4	Tumor progression during or after chemotherapy	Conventionally fractionated external-beam radiotherapy for salvage	4	0	0	0	0	0	0	0	NA	Chiasmal-hypothalamic tumor region; field details not reported	50-60	NR	NR	50-60	NR	NR	NR	Patients with documented progression received 50-60 Gy conventionally fractionated external-beam irradiation depending on tumor grade	0	NA	Radiographic score from -2 to +2; complete response disappearance, partial response definite reduction with stable or improved clinical status, stable disease score +1 to -1 with clinical stability; progression unequivocal tumor growth or neurological/visual deterioration	Yes	18	0	10	5	4	10	15	During chemotherapy; median follow-up 18.2 months	Fifteen of 18 evaluable patients initially responded or stabilized; no complete responses; 10 partial responses and 5 stable disease reported; four progressed during or after chemotherapy and responded partially to salvage RT	Yes	19	During and after chemotherapy; median follow-up 18.2 months	2	14	3	16	NR	NR	2	14	3	NR	NR	NR	Visual function categorized clinically as improved, stable or deteriorated based on neuro-ophthalmological follow-up	Initial improvement or stabilization of visual function was obtained in 16 patients; visual deterioration occurred in two chemotherapy failures and one recurrence off therapy, with stabilization after salvage RT in the recurrent case	Yes	19	0	3 required treatment	1 treated	1 treated	NR	NR	1 treated; 2 at presentation	NR	NR	NR	Endocrine function remained stable during chemotherapy; three patients required pharmacological treatment for endocrinopathy already present at diagnosis	No	NA	NA	Neurocognitive outcomes were not reported	Yes	18	4	2 after initial response	4	NA	4	NR	Yes	Not reached	NR	NR	NR	NR	No	0 tumor-related	19	0	0	NA	NA	NA	NA	NA	Yes	No	Median time to progression was not reached at median 79 weeks from treatment start; no tumor-related deaths occurred; Kaplan-Meier freedom-from-progression curve shown without extractable fixed-time percentages	Yes	NR	Nausea/vomiting 9; reversible myelotoxicity 3; reversible peripheral neuropathy 2; rash 1	0 permanent morbidity reported	NR	NA	NA	NA	NA	NA	NA	0	0 new endocrine deterioration	NA	Nausea/vomiting 9; myelotoxicity 3; neuropathy 2; hydroxyurea rash 1	Chemotherapy toxicity was short-term and reversible; no permanent morbidity or secondary malignancies observed at reported follow-up	No	No	No	No	No	No formal subgroup comparisons; salvage RT outcomes described for four progressors	Yes	NA	Radiological disease control with chemotherapy	15	18	Visual function preserved or improved with chemotherapy	16	19	2	14	3	19	0	10	5	4	18	4	18	0	19	NR	19	NA	NA	0	19	0	19	Aggregate chemotherapy response counts, visual preservation counts, progression counts, toxicity counts and no fixed-time KM percentages	Systemic chemotherapy can stabilize or reduce tumor size in children with chiasmal-hypothalamic gliomas, preserve visual and endocrine function, and defer radiotherapy until progression	Important early chemotherapy-first cohort showing feasibility of deferring RT, with salvage RT for progressors; limited by historical regimens, small sample size, mixed histology including high-grade cases and short follow-up	Use for narrative and quantitative synthesis of chemotherapy disease control, visual stabilization, progression, endocrine stability and salvage RT after chemotherapy failure	Include	Yes	Yes
Kestle_1993	Completed	Kestle	1993	Moyamoya phenomenon after radiation for optic glioma	Journal of Neurosurgery	NR	NR	Canada	The Hospital for Sick Children and University of Toronto	Single-center	Retrospective cohort / radiation-associated vasculopathy case series	Retrospective	1971-1990	Assess relationship between optic pathway glioma, neurofibromatosis type 1, radiotherapy and development of moyamoya disease	Patients with histologically confirmed optic pathway astrocytoma operated on at The Hospital for Sick Children between 1971 and 1990	NR	NR	NR	NR	47	47	47	28	19	NR	NR	NR	47	0	NR	NR	10	37	0	47	NR	47	NR	0	47 optic pathway astrocytoma	0	0	0	No	NA	NA	Optic pathway astrocytoma cohort: 26 involved optic chiasm, 12 centered primarily in hypothalamus, 8 involved a single optic nerve, and 1 involved both optic nerves	9	9	26	12	NR	NR	1	NR	No	NA	NA	NA	No	NA	NA	NA	No	NA	NA	NR	NR	NR	NR	NR	NR	NR	NR	NR	NR	NR	NR	NR	Operative management with or without radiotherapy; study focused on later moyamoya phenomenon after RT	NR	47	NR	NR	NR	NR	NR	NR	NR	NR	28	NR	28	NR	28	NR	Adjuvant or postoperative radiotherapy for optic pathway astrocytoma; exact indication not separately reported	Radiotherapy; technique not specified	NR	0	0	0	0	0	0	0	NR	Optic glioma region; field details not reported	NR	NR	NR	25-55	NR	50.16	NR	Among patients who developed moyamoya, four received 5000 rad or more and one received 2500 rad; average RT dose in moyamoya cases was 5160 rad versus 4930 rad in non-moyamoya irradiated patients	0	NA	Moyamoya disease identified by retrospective review and clinical/radiological presentation; no tumor response criteria reported	No	NA	NA	NA	NA	NA	NA	NA	NA	No CR/PR/SD/PD tumor response outcomes; radiology focused on moyamoya angiographic findings	No	NA	NA	NA	NA	NA	NA	NA	NA	NA	NA	NA	NA	NA	NA	NA	Visual outcomes not reported; study focused on post-radiation moyamoya phenomenon	No	NA	NA	NA	NA	NA	NA	NA	NA	NA	NA	NA	Endocrine outcomes not reported	No	NA	NA	Neurocognitive outcomes not systematically reported	No	NA	NA	NA	NA	NA	NA	4 EDAS revascularization for moyamoya	No	NA	NA	NA	NA	NA	No	1 among moyamoya cases	47	1 possible radiation/moyamoya-related	NR	NA	NA	NA	NA	NA	No	No	One moyamoya patient had progressive neurological deterioration and died at age 8.9 years; OS and PFS were not analyzed	Yes	5	NA	5	NR	NR	NR	NR	5	1	5	NR	NR	NR	Transient ischemic attacks in 4 patients; one stroke in fourth patient	Moyamoya occurred in 5/28 irradiated patients and 0/19 nonirradiated patients; among irradiated patients, incidence was 3/5 with NF1 and 2/23 without NF1	Yes	Yes	No	No	Yes	Stratified analysis by radiotherapy and NF1 showed moyamoya in RT plus NF1 3/5, RT without NF1 2/23, no RT plus NF1 0/5, no RT without NF1 0/14; average age at RT 3 years in moyamoya cases versus 6 years in non-moyamoya irradiated patients	Yes	NA	Moyamoya after radiotherapy	5	28	Moyamoya in irradiated NF1 patients	3	5	NA	NA	NA	NA	NA	NA	NA	NA	NA	NA	NA	NA	NA	5	28	5	28	NR	28	1	47	Cohort counts stratified by RT and NF1 status; adverse-event counts for moyamoya and stroke; no survival curves or tumor response data	High incidence of moyamoya disease in irradiated NF1 optic glioma patients suggests a synergistic relationship between NF1 and radiotherapy that should be considered in treatment planning	Important historical safety paper for radiation-associated vasculopathy in optic pathway glioma, especially NF1; not designed to assess tumor control or visual efficacy	Use for quantitative synthesis of post-RT moyamoya or vasculopathy risk and narrative discussion of avoiding or delaying RT in NF1 and young children	Include	Yes	Yes
Vaidya_2024	Completed	Vaidya	2024	Magnetic Resonance Imaging Features of Sporadic Optic Chiasmatic-Hypothalamic Gliomas and Correlation with Histopathology and BRAF Gene Alterations	Neurology India	10.4103/neurol-india.ni_521_22	NR	India	Tata Memorial Hospital, TMC and Homi Bhabha National Institute, Mumbai	Single-center	Retrospective imaging-histopathology-radiogenomic cohort	Retrospective	2006-2019	Describe MRI features of sporadic optic chiasmatic-hypothalamic gliomas and assess correlation between imaging phenotype, histopathology and BRAF alterations	Patients with histopathologically proven sporadic optic chiasmatic-hypothalamic glioma presenting between January 2006 and January 2019 with baseline MRI and medical records	Patients with neurofibromatosis or family history of neurofibromatosis were excluded	30	NR	11-120	26	26	26	15	11	9.5	NR	1934-01-01	22	4	18	8	0	26	0	26	0	26	26	0	0	0	0	0	Yes	3	7	Sporadic optic chiasmatic-hypothalamic gliomas; 24 epicentered in hypothalamic-chiasmatic region and 2 in optic tract; thalamic/gangliocapsular extension 10, temporal lobe extension 5, frontal lobe extension 2, leptomeningeal dissemination 1	2	0	24	24	2	10 thalamic or gangliocapsular; 5 temporal; 2 frontal	NR	1	No	NA	NA	NA	Yes	NR	39	28-67	No	NA	NA	17	18	18	NR	NR	NR	NR	NR	3	NR	20	Baseline visual symptoms extracted from clinical presentation; formal ophthalmologic assessment methods not reported	NR	Standard treatment based on age, clinical presentation and disease extent; either surgical debulking followed by external-beam radiotherapy or primary chemoradiotherapy	0	19	0	19	19	0	3	13	Low-grade glioma chemotherapy reported as Y-LGG in most chemotherapy-treated cases; exact regimen not specified	13	15	NR	15	NR	15	3	Radiotherapy used as part of standard treatment after debulking or with chemotherapy; exact timing and indication by case not fully specified	External-beam radiotherapy; technique not specified	15	NR	NR	NR	0	0	0	0	NR	Postoperative or primary optic chiasmatic-hypothalamic glioma target; detailed field not reported	NR	NR	NR	NR	NR	NR	NR	RT dose, fractionation, target field, margins and planning details were not reported	0	NA	Radiological response in Table 1 reported as decrease in lesion size, refractory disease or leptomeningeal dissemination; no formal response criteria stated	Yes	25	0	23	0	2	23	23	NR	Radiological response was decrease in lesion size in 23 cases, refractory disease in 1 and leptomeningeal dissemination in 1; one case had missing response	No	NA	NA	NA	NA	NA	NA	NA	NA	NA	NA	NA	NA	NA	NA	NA	Visual symptoms were reported at baseline but post-treatment visual outcomes were not reported	No	NA	NA	NA	NA	NA	NA	NA	NA	NA	NA	NA	Endocrine outcomes not reported	No	NA	NA	Neurocognitive outcomes not reported	Yes	26	2 radiological non-response/progression events including refractory disease and leptomeningeal dissemination	NR	NR	NR	NR	NR	No	NA	NA	NA	NA	NA	No	NR	26	NR	NR	NA	NA	NA	NA	NA	No	No	Survival and PFS were not reported	No	NA	NA	NA	NA	NA	NA	NA	NA	NA	NA	NA	NA	NA	NA	Adverse events and toxicity were not reported	No	No	Yes	Yes	No	Subgroup analyses correlated MRI features with BRAF V600E mutation, BRAF fusion and BRAF wild type; multiple cysts and minimal necrosis associated with BRAF V600E, single peripheral cyst with BRAF fusion, and marked necrosis with BRAF wild type	No	Imaging and radiogenomic study without extractable visual, survival, toxicity or treatment-specific outcome data	Radiological decrease in lesion size	23	25	BRAF molecular alteration detected among tested patients	10	18	NA	NA	NA	NA	NA	23	0	2	25	2	26	NA	NA	NA	NA	NA	NA	NA	NA	NR	26	Aggregate imaging features, histopathology counts, BRAF alteration counts and descriptive treatment-response table; no survival or visual outcome data	Sporadic OCHGs have characteristic solid-cystic MRI morphology with central necrosis, and imaging features may help predict BRAF alteration status	Useful radiogenomic imaging cohort of sporadic OCHG with treatment exposure and molecular data, but not a treatment-outcome paper and not suitable for RT efficacy pooling	Use for narrative synthesis on sporadic OCHG imaging phenotype, BRAF alterations, histopathology, cystic-necrotic morphology and leptomeningeal dissemination risk	Include in supplementary/narrative only	Yes	No
DallaVia_2007	Completed	Dalla Via	2007	Visual outcome of a cohort of children with neurofibromatosis type 1 and optic pathway glioma followed by a pediatric neuro-oncology program	Neuro-Oncology	10.1215/15228517-2007-031	NR	Italy	University Hospital of Padua Pediatric Neuro-Oncology Program	Single-center	Prospective protocol-based cohort / retrospective outcome analysis	Prospective follow-up with retrospective analysis	1994-2005	Evaluate visual outcome of children with NF1-associated OPG followed by a pediatric neuro-oncology program and treated according to standardized SIOP-LGG1 guidelines	Consecutive children with NF1 and OPG referred to the Pediatric Neuro-oncology Program of University Hospital Padua and followed according to SIOP-LGG1 guidelines	Five children lost to follow-up very early during the initial clinical course were excluded	76	81	5-216	25	20	20	8	12	2.42	3.33	1.33-9.58	20	0	10	10	20	0	0	6 at referral coincided with OPG diagnosis	15 treated for progressive disease or clinical deterioration	0	0	0	0	0	0	20	No	NA	NA	NF1-associated OPG; Dodge 1 in 1, Dodge 2 in 7, Dodge 3 in 12; tumors involved optic nerve/chiasm/tract or hypothalamic pathway according to Dodge classification	NR	1	19	12 Dodge 3 including hypothalamus or optic tract involvement	12	NR	NR	NR	Yes	1	7	12	No	NA	NA	NA	No	NA	NA	NR	7 visual symptoms at OPG diagnosis	6 had VA below 30% in both eyes at referral; 8 had 100% VA bilaterally	2 had VF loss among 3 assessable at referral	1 no light perception in both eyes and 1 no light perception in one eye at referral	NR	NR	NR	NR	NR	3 other symptoms at diagnosis	VA measured with Teller cards, LH or E-test cards, or Snellen by age; VA normalized for age; VF, contrast, color sensitivity and funduscopy assessed by same pediatric ophthalmologist	Yearly hormonal tests including thyroid, cortisol, FSH and LH were planned during follow-up	Observation for stable disease; treatment only for progressive disease or clinical deterioration, with carboplatin/vincristine chemotherapy for younger children and fractionated stereotactic radiotherapy for older children	5	0	0	0	0	0	0	11	Carboplatin plus vincristine per SIOP-LGG1: 10-week induction followed by continuation to week 53	11	8	4	0	4	0	4	Older children with progressive/unresectable disease or clinical deterioration; four received initial RT and four received RT after chemotherapy for further visual loss or progression	External conventional radiotherapy via fractionated guided stereotactic technique	8	0	0	0	8	0	0	0	Gill-Thomas-Cosman frame fractionated guided stereotactic radiotherapy	Visible tumor on CT/MRI plus 5-mm CTV margin and 2-mm PTV margin	54	1.8	30	54	54	54	5-mm CTV; 2-mm PTV	54 Gy in 1.8 Gy daily fractions five times per week; mask fixation with 1-2 mm accuracy; 3D planning; sedation for young uncooperative children	0	NA	SIOP-LGG neuroradiologic response criteria; CR no disease, PR more than 50% reduction, volume reduction less than 50%, stable disease, or progression	Yes	20	0	3 volume reduction	14	3	3	17	Last follow-up median 76 months	At last follow-up tumor volume was stable in 14, reduced in 3 and progressive in 3; among treated patients, visual function often worsened despite stable or reduced tumor volume	Yes	15	Last follow-up median 76 months	1	5	9	6	8 had VA below 20% in both eyes at last follow-up	NR	1	5	9	NR	5 intact VF among 11 with some remaining visual function	6 VF loss among 11 with some remaining visual function	Visual outcome summarized as improved, stable or worse visual function after treatment; VA expressed as percentage of normal for age and WHO hypovision categories	Among 15 treated patients, one had definitive VA improvement and two had mild improvement in one eye with deterioration in the other; overall visual outcome was unsatisfactory, with 13 children in WHO hypovision categories and 8 with VA below 20% in both eyes	Yes	20	NR	NR	NR	NR	NR	NR	NR	NR	NR	NR	Endocrine testing was part of follow-up, but endocrine outcome results were not reported	No	NA	NA	Neurocognitive outcomes not reported	Yes	20	3 radiological progression at last follow-up	NR	4 initially chemotherapy-treated children needed further treatment	1 second chemotherapy before RT	4	0	No	NA	NA	NA	NA	NA	No	2	20	0	0 OPG-related	NA	NA	NA	NA	NA	No	No	At last follow-up 18 children were alive with stable disease; two died of causes not directly related to OPG, one from spinal-medullary pilocytic astrocytoma and one from progressive brain deterioration with metachromatic leukoencephalopathy	No	NA	NA	NA	NA	NR	NR	NR	NR	NR	NR	0	NR	NR	NR	Adverse events and late toxicities were not systematically reported; one patient developed a brainstem pilocytic astrocytoma in a non-irradiated area and died of local progressive disease	No	No	No	Yes	No	All patients had NF1; descriptive comparisons by treatment strategy and Dodge location were reported, but no formal RT versus no RT or dose subgroup analysis was performed	Yes	NA	Visual function improved or stable among treated patients	6	15	Radiological disease control at last follow-up	17	20	1	5	9	15	0	3	14	3	20	3	20	NR	20	NR	20	NR	20	0	8	2	20	Aggregate visual-function categories in treated patients, radiological response categories, treatment counts and death counts; no Kaplan-Meier survival estimates	Visual outcome in this selected NF1-associated OPG cohort was unsatisfactory, and current treatment strategies required critical reappraisal	Important NF1-specific visual-outcome cohort with standardized ophthalmologic assessment and detailed RT planning, but small and highly selected, with limited extractable RT-specific efficacy and no toxicity or endocrine outcome counts	Use for narrative and quantitative synthesis of NF1-associated OPG visual outcomes, radiological stability/progression, RT exposure and treatment limitations; avoid using as clean comparative RT efficacy evidence	Include	Yes	Yes
Awdeh_2012	Completed	Awdeh	2012	Visual Outcomes in Pediatric Optic Pathway Glioma After Conformal Radiation Therapy	International Journal of Radiation Oncology Biology Physics	10.1016/j.ijrobp.2011.10.067	NR	USA	St. Jude Children's Research Hospital and University of Tennessee, Memphis	Single-center	Prospective conformal radiation therapy visual-outcome cohort	Prospective	1997-2002	Assess visual outcome prospectively after conformal radiation therapy in children with optic pathway glioma	Children with optic pathway glioma treated on a prospective CRT trial with evaluable serial visual acuity data	Follow-up under 3 months; blind at first examination; too young for visual acuity testing; neurofibromatosis type 1	30	NR	1962-08-01	27	20	20	20	0	9.3	NR	3.2-14.6	20	0	12	8	0	20	0	12 immediate CRT without chemotherapy; exact newly diagnosed NR	16 symptomatic progression before CRT	17	14	0	0	0	Ganglioglioma 2; neurocytoma 1	3	No	NA	NA	All tumors in hypothalamus, optic chiasm or optic tracts; 3 limited to optic chiasm, 2 involved hypothalamus, chiasm and proximal optic nerves, remainder largely hypothalamic/chiasmatic	2 proximal optic nerve involvement; exact total NR	0	20	17 approx largely hypothalamic/chiasmatic	NR	NR	NR	NR	No	NA	NA	NA	No	NA	NA	NA	No	NA	NA	NR	16 symptomatic progression before CRT	NR	NR	1 bilateral light perception; 2 unilateral light perception; 1 unilateral no light perception	NR	NR	NR	NR	NR	NR	Detailed ophthalmologic examination including Snellen VA converted to logMAR, visual field by Goldman or Humphrey perimeter, afferent papillary defect, color vision and fundoscopy	NR	Conformal radiation therapy 54 Gy for all evaluable children; some had chemotherapy, biopsy or subtotal resection before CRT	0	17	8	9	9	0	NR	8	Pre-CRT chemotherapy in 8 patients; regimens not specified	8	20	12	NR	8 after chemotherapy	17	8	Symptomatic progression in most patients; 4 treated based on imaging findings; CRT used primarily or after prior chemotherapy or surgery	Conformal radiation therapy	20	20	0	0	0	0	0	0	NA	Clinical target volume encompassed tumor plus 1 cm margin; planning target volume margin 5 mm; multiple static noncoplanar beams	54	1.8	30	54	54	54	10 mm CTV; 5 mm PTV	CRT delivered 5 days per week for 6 weeks using static noncoplanar beams with cerrobend or multileaf collimation; planning aimed to spare supratentorial brain and cochlea	0	NA	Longitudinal visual acuity change using logMAR mixed-effects modeling; no formal radiological response criteria	No	NA	NA	NA	NA	NA	NA	NA	NA	Radiological response and PFS were not reported; analysis focused on visual acuity before and after CRT	Yes	20	6-61.2 after CRT in table; median follow-up 30 months	10 best-eye improved; 6 worse-eye improved	5 best-eye stable; 4 worse-eye stable	5 best-eye worsened; 10 worse-eye worsened	15 best-eye stable or improved; 10 worse-eye stable or improved	NR	NR	10 best-eye improved; 6 worse-eye improved	5 best-eye stable; 4 worse-eye stable	5 best-eye worsened; 10 worse-eye worsened	NR	NR	NR	Visual acuity measured serially, converted to logMAR, and categorized in the patient table as better, stable or worse for best and worst eye	Table shows at last follow-up best eye improved in 10, stable in 5 and worsened in 5; worse eye improved in 6, stable in 4 and worsened in 10. Worse-eye improvement over time was significant in patients without pre-CRT chemotherapy	No	NA	NA	NA	NA	NA	NA	NA	NA	NA	NA	NA	Endocrine outcomes not reported	No	NA	NA	Neurocognitive outcomes not reported	No	NA	NA	NA	NA	NA	NA	NA	No	NA	NA	NA	NA	NA	No	NR	20	NR	NR	NA	NA	NA	NA	NA	No	No	Survival and PFS were not reported	No	NA	NA	NA	NA	NA	NA	NA	2 pre-existing vasculopathy before irradiation	NR	NR	NR	NA	NA	NR	Two patients treated with chemotherapy before irradiation had vasculopathy before irradiation; treatment-related toxicity and late effects after CRT were not systematically reported	No	No	No	No	No	Visual acuity was analyzed by prior chemotherapy, surgery, symptomatic progression and steroid use; all analyzable patients were non-NF1 and received 54 Gy CRT	Yes	NA	Best-eye visual acuity stable or improved after CRT	15	20	Worse-eye visual acuity stable or improved after CRT	10	20	10	5	5	20	NA	NA	NA	NA	NA	NA	NA	NA	NA	NA	NA	2 pre-existing	20	NR	20	NR	20	Patient-level table of best-eye and worst-eye visual acuity categories at last follow-up; longitudinal logMAR mixed-effects modeling; no radiological or survival event counts	Children initially treated with chemotherapy before RT had decreased visual acuity compared with those receiving primary RT, and limited surgery before RT may help preserve visual acuity	Important prospective St. Jude CRT visual-outcome study with serial ophthalmologic testing and detailed RT parameters, but small sample size and no endocrine, neurocognitive, radiological response or PFS outcomes	Use for quantitative synthesis of visual outcomes after conformal photon RT and narrative synthesis of timing of RT after chemotherapy or surgery	Include	Yes	Yes
Green_2022	Completed	Green	2022	A nationwide service evaluation of safety, radiologic and visual outcome refining bevacizumab-based treatments in children with progressive low-grade glioma	Neuro-Oncology Supplement	10.1093/neuonc/noac079.325	NR	United Kingdom	Eleven UK pediatric oncology centers including Great Ormond Street Hospital and national PLGG centers	Multicenter nationwide	Conference abstract / nationwide retrospective service evaluation	Retrospective	2009-2020	Evaluate safety, radiological outcome, visual outcome, PFS and prognostic factors for bevacizumab-based treatments in children with progressive pediatric low-grade glioma	Children with progressive pediatric low-grade glioma receiving bevacizumab-based treatments from 11 UK centers between 2009 and 2020	NR	NR	NR	NR	88	88% OPG; exact count NR	88	0	88	NR	NR	NR	88	0	NR	NR	24% NF1; exact count NR	NR	NR	0	88	NR	NR	NR	88	0	NR	NR	No	NA	NA	Progressive pediatric low-grade glioma cohort, 88% optic pathway glioma; detailed tumor-location distribution not reported in abstract	NR	NR	NR	NR	NR	NR	NR	NR	No	NA	NA	NA	No	NA	NA	NA	No	NA	NA	NR	47% visual or combined progression indication; exact count NR	Among OPG eyes before BBT, better/worse eye VA categories were reported; exact patient-level impairment count NR	NR	19 children blind in one eye and 8 blind in both eyes among OPG cases	NR	NR	NR	NR	Diencephalic syndrome evaluated as prognostic factor; exact count NR	NR	Visual acuity per eye categorized by logMAR before bevacizumab-based treatment; standardized measurements reported	NR	Bevacizumab-based treatment for progressive PLGG after radiological, visual or combined progression, mostly third-line or later	NA	NR	NR	NR	NR	NR	NR	88	Bevacizumab 10 mg/kg every 14 days, median 24 doses; with irinotecan in 85% or alongside first/second-line chemotherapy in 15%	88	NR	NA	NA	NA	NA	NA	NA	NA	NA	NA	NA	NA	NA	NA	NA	NA	NA	NA	NA	NA	NA	NA	NA	NA	No radiotherapy intervention assessed in this abstract; study evaluates bevacizumab-based treatment	88	Bevacizumab-based treatment; bevacizumab with irinotecan in 85%	Radiological and visual outcomes based on standardized measurements; stable or improved counted as response; formal radiological criteria not specified in abstract	Yes	88	NA	NA	NR	12% progressed on treatment; exact count NR	NR	88% radiological stable or improved within 3-6 months	2026-03-06	Bevacizumab-based treatment led to radiological stable or improved response in 88% within 3-6 months; 12% progressed on treatment	Yes	OPG cases; exact patient denominator NR	2026-03-06	NR	NR	NR	74% visual stable or improved; exact count NR	NR	NR	NR	NR	NR	NR	NR	NR	Visual response reported as stable or improved using standardized visual measurements; detailed thresholds not specified	Among OPG cases, baseline VA per eye was categorized; BBT produced visual stable or improved response in 74% within 3-6 months; visual-MRI concordance was poor at 36%, increasing to 47% using better eye	No	NA	NA	NA	NA	NA	NA	NA	NA	NA	NA	NA	Endocrine outcomes not reported; diencephalic syndrome at presentation was an independent negative prognostic factor for PFS	No	NA	NA	Neurocognitive outcomes not reported	Yes	88	12% progressed on treatment; 65% progressed after initial response	65% progressed after initial response at median 8 months after BBT stop	NR	NR	NR	NR	Yes	NR	NR	16 all-causes PFS; 45 visual PFS	NR	NR	No	8% died unrelated to BBT; exact count NR	88	0	NR	NA	NA	NA	NA	NA	Yes	No	Three-year all-cause PFS from start of BBT was 16% and 3-year visual PFS was 45%; OS estimates were not reported; 8% died unrelated to BBT	Yes	Limited toxicity; exact count NR	NR	NR	NR	NA	NA	NA	NA	NA	NA	NA	NA	NA	NR	BBT had limited toxicity in abstract; deaths were unrelated to BBT; detailed adverse-event counts not reported	No	Yes	No	No	No	Lack of NF1 and diencephalic syndrome at presentation were independent negative prognostic factors for PFS; visual-MRI concordance was analyzed	No	Conference abstract only; PLGG cohort not exclusively OPG; exact OPG denominator and event counts are not fully extractable; bevacizumab-focused rather than RT-focused	Radiological stable or improved response within 3-6 months	0.88	88	Visual stable or improved response within 3-6 months	0.74	OPG cases; exact denominator NR	NA	NA	NA	NA	NA	NA	NA	NA	NA	0.65	88	NA	NA	NA	NA	NA	NA	NA	NA	0.08	88	Conference abstract percentages with incomplete exact denominators; PFS percentages and median post-BBT progression time reported	Bevacizumab-based treatment produced remarkable but transient radiological and visual responses in progressive PLGG, with visual responses sometimes sustained after treatment	Useful modern bevacizumab-focused PLGG abstract with predominantly OPG patients and visual outcomes, but incomplete extractable counts and not directly relevant to radiotherapy effectiveness	Use in supplementary or narrative synthesis for targeted/anti-VEGF salvage therapy, visual-radiological discordance and transient treatment response	Include in supplementary/narrative only	Yes	No	88 children with progressive PLGG, 88% OPG and 24% NF1, received bevacizumab-based treatment; radiological stable/improved response 88% and visual stable/improved response 74% within 3-6 months; 65% progressed after initial response at median 8 months after BBT stop; 3-year all-cause PFS 16% and visual PFS 45%
Morin_2024	Completed	Morin	2024	Very long-term outcomes of pediatric patients treated for optic pathway gliomas: A longitudinal cohort study	Neuro-Oncology	10.1093/neuonc/noae045	NR	France	Gustave Roussy, Villejuif / French Childhood Cancer Survivor Study	Single-center with registry linkage	Longitudinal retrospective cohort of 5-year childhood OPG survivors	Retrospective	1980-2015	Assess very long-term mortality, late relapses, second malignancies, cerebrovascular disease, endocrine, visual and neurocognitive morbidity among 5-year survivors of pediatric OPG	Patients treated at Gustave Roussy between January 1980 and December 2015 for OPG, diagnosed before age 18 years, alive at 5 years from diagnosis, and affiliated to national insurance or equivalent	Hypothalamic tumors without chiasmal or optic nerve involvement were not included; patients not alive at 5 years from diagnosis were excluded from survivor analysis	206.4	NR	64.8-488.4	237	182	182	75	107	3.4	NR	0.33-16.37	182	0	81	101	65	117	0	182	133	103	74	3	13	0	Ganglioglioma 6; noncontributory biopsy 3	79	No	NA	NA	OPG cohort: optic nerve only 18, chiasmatic involvement 111, retrochiasmatic involvement 53, hypothalamic involvement 56, second location at diagnosis 26, leptomeningeal dissemination 7	18 optic nerve only; additional optic nerve involvement NR	18	111	56	53	26 second location at diagnosis	NR	7	No	NA	NA	NA	No	NA	NA	NA	No	NA	NA	28 derivation at diagnosis among patients with intracranial hypertension	124	88	27	NR	6 other ophthalmological including optic atrophy or oculomotor paralysis	20	41	38	42	67	Ophthalmological abnormalities including visual impairment, blindness and field defects were extracted from medical charts and long-term follow-up sources and classified using ICD-10	Endocrine dysfunctions were biologically confirmed by endocrinologists during usual care and long-term follow-up	First-line treatment: systemic treatment alone 58, local treatment alone 51, combined systemic and local treatment 45, and monitoring 28; overall treatments included surgery, RT, systemic therapy and targeted therapy	28 monitored as first-line; 4 observation only overall	101	103 biopsy	NR	NR	NR	28 derivation at diagnosis	136	SIOP-LGG vincristine/carboplatin 67; BBSFOP 65; vinblastine 59; TPCV 16; bevacizumab, trametinib, cobimetinib, sirolimus also used	136	75	29 RT as local first-line treatment	NR	NR	42 had surgery and RT overall	36 had RT and systemic treatment overall	RT used as part of local treatment, historically often first-line before 1990 and later increasingly as relapse treatment; RT exposure analyzed as late-morbidity risk factor	Focal radiotherapy	75	NR	NR	NR	NR	0	0	0	NR	All focal in first-line RT; detailed target fields not otherwise reported	NR	NR	NR	50-60 in cerebrovascular-event subgroup	50	NR	NR	Median RT dose 50 Gy; all focal in first line; among patients with cerebrovascular events all RT was focal to primary tumor between 50 and 60 Gy	52	Bevacizumab 45; trametinib 5 including 2 with dabrafenib; cobimetinib 2; sirolimus 2	Late events-free survival, conditional overall survival, cumulative incidence of health conditions and Cox/Fine-Gray risk modeling; no formal CR/PR/SD/PD radiographic response table	No	NA	NA	NA	NA	NA	NA	NA	NA	No formal radiological response categories were reported; 133 patients had at least one progression/relapse, including 111 in first 5 years and 22 first relapses after 5 years	Yes	182	Long-term follow-up median 17.2 years	NA	NA	NA	NA	38 binocular blindness; 60 monocular blindness; 109 had VA under 1/10 in at least one eye	NR	NA	NA	NA	NA	NA	NA	Long-term ophthalmological sequelae including decreased visual acuity, visual field alteration, monocular blindness and binocular blindness; no improved/stable/worsened visual response categories	Ophthalmological sequelae occurred in 144 patients; decreased VA in 103, visual field alteration in 20, both in 20, binocular blindness in 38, monocular blindness in 60, and VA under 1/10 in at least one eye in 109	Yes	182	106 pituitary deficiency reported; ante-hypophyseal disorder 94/173 in Cox model	106	46% cumulative incidence at 15 years for growth hormone deficiency	38% cumulative incidence at 15 years for thyrotropic insufficiency	22% cumulative incidence at 15 years for corticotropic insufficiency	27% cumulative incidence at 15 years for gonadotropic insufficiency	79	18	NR	NR	Pituitary deficiency was reported in 106; Cox models included ante-hypophyseal disorder 94/173, precocious puberty 79/174 and diabetes insipidus 18/176; RT was associated with somatotropic and gonadotropic insufficiency	Yes	89	NR	Neurocognitive impairment reported in 89; among 107 assessed, memory impairment 70, attention impairment 61, language impairment 35 and sleep impairment 31	Yes	182	133	82 late relapses/progressions after 5 years	133	NR	NR	NR	Yes	NA	NA	NA	NA	NA	Yes	34	182	NR	15 OPG progression deaths; 7 SMN deaths; 3 cerebrovascular deaths	NA	NA	NA	NA	NA	Yes	Yes	Among 5-year survivors, 20-year conditional OS was 79.9% and late events-free survival was 43.5%; 34 deaths occurred more than 5 years after diagnosis, including 15 due to OPG progression, 7 due to SMN and 3 due to cerebrovascular disease	Yes	173 approx	NR	173 approx long-term health condition	NR	NR	NR	NR	21 patients with cerebrovascular events	19	7	11	106 pituitary deficiency	89 neurocognitive impairment	Epilepsy 47/174; obesity BMI >30 in 22% of 133 with BMI data; hearing loss 14; bone damage 33; kidney damage 4; lung injury 3	95% of survivors had at least one health condition; 11 second malignant neoplasms, 33 cerebrovascular events in 21 patients, 19 strokes, 7 TIA, 7 Moya-Moya, 106 pituitary deficiency and 89 neurocognitive impairment were reported	Yes	Yes	Yes	Yes	No	Multivariable analyses tested NF1, RT exposure, age, sex, hypothalamic involvement, second location, leptomeningeal dissemination, surgery and systemic therapy; RT exposure in NF1 and hypothalamic involvement were associated with worse conditional OS	Yes	NA	20-year conditional overall survival among 5-year survivors	79.9	182	20-year late events-free survival among 5-year survivors	43.5	182	NA	NA	NA	NA	NA	NA	NA	NA	NA	133	182	106	182	173 approx	182	21	182	11	182	34	182	Kaplan-Meier conditional OS and LEFS, cumulative incidence curves, Cox/Fine-Gray models, aggregate late morbidity counts and long-term survivor outcomes	Late relapses, second malignancies and cerebrovascular diseases caused premature mortality in long-term pediatric OPG survivors, and morbidity was very high, requiring lifelong after-cancer care	Very high-value long-term survivorship cohort with detailed late morbidity, RT/NF1 risk interaction, second malignancy, cerebrovascular, endocrine, visual and neurocognitive outcomes; not a treatment-response study and excludes patients who died within 5 years	Use for long-term toxicity, survivorship, RT late-effect risk, secondary malignancy, vasculopathy, endocrine and neurocognitive narrative and quantitative synthesis; avoid pooling as primary RT efficacy evidence	Include	Yes	Yes
Fernandes_2018	Completed	Fernandes	2018	Long term follow-up of optic pathway gliomas in children with neurofibromatosis type 1: An oncology hospital experience	Neuro-Oncology Supplement	10.1093/neuonc/noy059	NR	Portugal	Instituto Português de Oncologia de Lisboa and Hospital de Santa Maria, Lisboa	Single-center oncology hospital experience	Conference abstract / retrospective cohort	Retrospective	1991-2017	Evaluate long-term outcome of OPGs diagnosed in children with NF1 followed up to 22 years	Children with optic pathway gliomas and neurofibromatosis type 1 presenting to an oncology hospital from 1991 to 2017	NR	NR	94.8	Up to 264	62	62	62	1	61	4	NR	NR	62	0	31	31	62	0	0	62	27 treated based on clinical or imaging progression	NR	NR	NR	NR	NR	NR	NR	No	NA	NA	NF1-associated optic pathway gliomas in children; detailed optic nerve, chiasm, hypothalamus or tract distribution not reported in abstract	NR	NR	NR	NR	NR	NR	NR	NR	No	NA	NA	NA	No	NA	NA	NA	No	NA	NA	NR	NR	NR	NR	NR	NR	NR	NR	NR	NR	NR	Neurological and ophthalmological evaluations were reviewed retrospectively; exact visual testing method not reported	NR	Careful surveillance for most patients; treatment applied for clinical or imaging progression	35 not treated; 4 treated patients initially observed	4	NR	NR	NR	NR	NR	27	Chemotherapy administered to all treated patients; specific regimens not reported	27	1	NR	NR	NR	NR	NR	Clinical or imaging progression in one treated NF1-associated OPG; exact RT indication not separately reported	Radiotherapy; technique not specified	NR	0	0	0	0	0	0	0	NR	NR	NR	NR	NR	NR	NR	NR	NR	RT details, dose, fractionation, field and technique were not reported in the abstract	0	NA	Clinical, ophthalmological and imaging outcomes; formal response criteria not reported	Yes	26	1	19	6	0	20	26	NR	Among treated patients, complete response was obtained in 1, partial response in 19 and disease stability in 6; one patient was currently under treatment; untreated patients remained stable and 2 had spontaneous regression	Yes	24	NR	9	12	3	21	NR	NR	9	12	3	NR	NR	NR	Visual acuity outcome categorized as improved, stabilized or worsened; exact threshold not reported	Among treated patients, visual acuity improved in 9, stabilized in 12 and worsened in 3; patients who did not undergo treatment remained neuro-ophthalmologically stable	No	NA	NA	NA	NA	NA	NA	NA	NA	NA	NA	NA	Endocrine outcomes not reported	No	NA	NA	Neurocognitive outcomes not reported	Yes	62	27 treated for clinical or imaging progression	NR	27	27 chemotherapy used in all treated patients	1	4	No	NA	NA	NA	NA	NA	No	1	62	NR	NR	NA	NA	NA	NA	NA	No	No	One patient died; one was currently under treatment and the remaining 25 treated patients had stable disease	No	NA	NA	NA	NA	NA	NA	NA	NA	NA	NA	NA	NA	NA	NA	Toxicity and late adverse events were not reported	No	No	No	No	No	All patients had NF1; treated versus untreated outcomes were described, but no detailed RT, dose or location subgroup analysis was reported	No	Conference abstract only; RT subgroup only one patient; missing detailed treatment, RT dose, response definitions and denominators for some outcomes	Visual acuity improved or stable among treated patients	21	24	Radiological disease control among evaluable treated patients	26	26	9	12	3	24	1	19	6	0	26	27	62	NA	NA	NA	NA	NA	NA	NA	NA	1	62	Conference abstract aggregate counts for visual and radiological outcomes; no Kaplan-Meier data and insufficient RT-specific data	Careful surveillance is acceptable in most NF1-associated pediatric OPG patients, and most treated patients appeared to benefit from treatment	Useful NF1-associated OPG abstract with visual and radiological response counts after predominantly chemotherapy-based treatment; not suitable for RT-specific pooling because only one patient received radiotherapy	Use in supplementary or narrative synthesis for NF1-associated OPG management, surveillance, chemotherapy response and limited historical RT exposure	Include in supplementary/narrative only	Yes	No
Varan_2013	Completed	Varan	2013	Optic Glioma in Children: A Retrospective Analysis of 101 Cases	American Journal of Clinical Oncology	10.1097/COC.0b013e3182467efa	NR	Turkey	Hacettepe University Institute of Oncology / Hacettepe University Faculty of Medicine, Ankara	Single-center	Retrospective clinical outcome cohort	Retrospective	1975-2008	Evaluate clinical characteristics, treatment patterns, prognostic factors, progression-free survival and overall survival in pediatric optic glioma	Newly diagnosed pediatric patients with optic glioma evaluated between 1975 and 2008; diagnosis by adequate CT/MRI or histopathology when needed	NR	96	NR	NR	101	101	101	40	61	6	NR	0.08-18	101	0	54	47	53	48	0	101	NR	44	32	11	0	1	0	57	No	NA	NA	Optic glioma cohort including optic chiasm plus hypothalamus 32, intraorbital optic nerve 16, intraorbital optic nerve plus prechiasm 10, intraorbital optic nerve plus optic chiasm 10, optic chiasm plus hypothalamus plus optic tract 9, diffuse visual pathway glioma 8, intracranial optic nerve plus optic chiasm 6, intracranial optic nerve plus optic chiasm plus hypothalamus 4, prechiasm plus chiasm plus postchiasm 4, bilateral optic nerve 1, chiasm only 1	55	17	74	53	21	NR	1	NR	No	NA	NA	NA	No	NA	NA	NA	No	NA	NA	6	44	10	NR	NR	NR	9	18	7	2	NR	Visual field and visual acuity testing were performed in patients older than 5 years; exact ophthalmologic testing methods were not reported	Clinical endocrine abnormalities were recorded, but detailed endocrine assessment and follow-up were not evaluable	Treatment consisted of observation, surgery, radiotherapy and chemotherapy according to symptoms, progression, age and tumor location	16 followed without treatment in age 0-3 group; 29 followed without treatment in age 3-10 group; exact total observation-only NR	49	12	31	31	3	NR	30	COPP in 14; cisplatin plus etoposide in 11; other chemotherapy protocols in 5	30	40	33	NR	7	NR	NR	Recurrent disease, advanced or progressive loss of vision, unresponsive disease, or selected symptomatic/progressive cases; RT used in infants only if chemotherapy failed or disease progressed	Conventional external-beam photon radiotherapy with Co60 or 6-MV photons	40	0	0	0	0	0	0	0	Co60 or 6-MV photon external-beam radiotherapy	Tumor bed plus 1-2 cm margin	40.8-60	1.7-2	NR	40.8-60	NR	54	1-2 cm	40.8 Gy in 1.7 Gy fractions for age <=3 years; 45 Gy in 1.8 Gy fractions for age 3-5 years; 50.4-60 Gy, mean 54 Gy, in 1.8-2 Gy fractions for age >5 years	0	NA	PFS and OS by Kaplan-Meier; tumor response evaluated with MRI or CT and visual field/acuity testing in patients older than 5 years	No	NA	NA	NA	NA	NA	NA	NA	NA	No formal CR/PR/SD/PD radiological response counts were reported; progression-free survival was reported by age, localization, NF1, histopathology, chemotherapy, surgery and RT	No	NA	NA	NA	NA	NA	NA	NA	NA	NA	NA	NA	NA	NA	NA	NA	Visual symptoms at diagnosis were reported, but visual improvement/stability/worsening after treatment was not extractable	No	NA	NA	NA	NA	NA	NA	NA	NR	NR	NR	NR	Endocrinologic abnormalities could not be evaluated in this retrospective study; baseline panhypopituitarism and obesity were each reported in one patient	No	NA	NA	Neurocognitive outcomes not reported	Yes	101	NR	NR	NR	NR	7 recurrence RT at recurrence	NR	Yes	NR	NR	NR	65.8	54.2	Yes	18	101	3	13	NA	NR	NR	88.4	83.4	Yes	Yes	5-year PFS and OS were 65.8% and 88.4%; 10-year PFS and OS were 54.2% and 83.4%; 18 patients died, including 13 from disease progression, 2 postoperative complications, 1 pneumonia after chemotherapy, 1 electrolyte abnormality and 1 car accident	Yes	NR	NR	NR	NR	NR	NR	NR	1	NR	1	0	NR	NR	NR	No patient developed secondary malignant disease or gross findings of brain injury; one NF1 patient developed Moya-Moya disease; no documented ototoxicity or nephrotoxicity; endocrine abnormalities could not be evaluated	Yes	Yes	No	Yes	No	Subgroup analyses reported by sex, age, localization, histopathology, NF1, surgery, chemotherapy regimen and radiotherapy; PFS was significantly better in NF1, age >=10 years and intraorbital involvement, and worse with hypothalamic-chiasmatic involvement	Yes	NA	5-year progression-free survival	65.8	101	10-year overall survival	83.4	101	NA	NA	NA	NA	NA	NA	NA	NA	NA	NR	101	NR	101	NR	101	1	40	0	40	18	101	Kaplan-Meier PFS/OS percentages, treatment subgroup counts, death counts and limited toxicity counts; no extractable visual response counts	Patients with NF1 and those older than 10 years had better prognosis, whereas children younger than 3 years and those with hypothalamic-chiasmatic tumors had worse outcomes	Large historical pediatric optic glioma cohort with substantial RT exposure and detailed survival subgroup results, but visual, endocrine and RT-specific response outcomes are limited and confounded by era and treatment selection	Use for quantitative synthesis of OS, PFS, death, RT exposure, vasculopathy and secondary malignancy; use narratively for prognostic factors, historical radiotherapy dosing and treatment strategy	Include	Yes	Yes
Nicolin_2009	Completed	Nicolin	2009	Natural History and Outcome of Optic Pathway Gliomas in Children	Pediatric Blood & Cancer	10.1002/pbc.22198	NR	Canada	Hospital for Sick Children, Toronto, Pediatric Brain Tumor Program and Neurofibromatosis Clinic	Single-center	Retrospective natural-history and treatment-outcome cohort	Retrospective	1990-2004	Describe natural history, management burden, treatment outcomes, visual outcomes, PFS, OS and neuropsychological outcomes in children with OPG	Consecutive children diagnosed with optic pathway glioma and managed at Hospital for Sick Children between January 1990 and December 2004	Mild optic nerve thickening only was excluded unless globular and associated with tortuosity or contrast enhancement	103.2	108	6.72-216	133	133	133	16	117	NR	5.89	0.34-16.8	133	0	72	61	78	55	0	133	69 required treatment	58	24	3	28	0	Fibrillary astrocytoma 1; ganglioglioma 1; oligodendroglioma 1	75	No	NA	NA	OPG locations: hypothalamic/chiasmatic 50, unilateral optic nerve 29, HC plus bilateral optic nerves 19, HC plus unilateral optic nerve 10, bilateral optic nerves 10, HC plus optic nerves plus optic radiations 9, HC plus thalamus 3, HC plus optic radiations 1, HC plus dissemination 2	77	39	94	94	10	HC plus thalamus 3; dissemination 2	39	2	No	NA	NA	NA	No	NA	NA	NA	No	NA	NA	17	61 eye problems	16 decreased visual acuity	2	NR	7	12	4	14	6	Headaches/vomiting 22; seizures 2; motor deficit 6; cranial nerve palsy 2; ataxia 2; altered behavior 2; other neurological symptoms reported	Visual acuity assessed by Snellen in cooperative children, single optotype symbols, Cardiff cards or visual-evoked potentials in younger children; fields by confrontation or Goldmann perimetry	Chart review of endocrinopathy including precocious puberty and short stature	Observation initially in 87 and immediate treatment in 46; final first treatment among treated included chemotherapy, debulking plus chemotherapy, GTR, radiotherapy, debulking plus radiotherapy or debulking only	87	58 histologically confirmed or surgically sampled	NR	30	30	6	17	47 first-line chemotherapy-containing treatment	Carboplatin/vincristine schedules, carboplatin alone, vincristine plus CCNU plus procarbazine, vinblastine, vincristine plus etoposide, and thioguanine/procarbazine/CCNU/vincristine	47	16	5	3 debulking plus radiotherapy	11	3	NR	Radiotherapy used in selected patients during treatment course, increasingly avoided over time; exact indications and RT timing not fully separated	Radiotherapy; technique not specified	NR	0	0	0	0	0	0	0	NR	NR	NR	NR	NR	NR	NR	NR	NR	RT dose, fractionation, field, margins and technique were not reported; 16 children were irradiated during the study period and only four diagnosed 1998-2004 received RT	0	NA	Progression-free survival measured from diagnosis to progression, death or last contact; progression date recorded when treatment changed in response to clinical, visual or imaging progression	No	NA	NA	NA	NA	34 first-line treated progressions	NA	NA	NA	No CR/PR/SD/PD radiological response table; progression and PFS were reported, with 34 treated patients progressing after first-line treatment	Yes	31 treated patients with before-after acuity data	After initial treatment completion or last assessment for observation-only patients	8 treated best-eye acuity improved	21 treated best-eye acuity no change	2 treated best-eye acuity worsened	29	6 light perception only or worse in both eyes; 9 light perception only or worse in one eye with normal other eye	NR	8	21	2	NR	67 normal both eyes at final field assessment	NR	Any decrease or increase in logMAR score defined better or worse; visual acuity grouped by logMAR severity and fields assessed clinically or by Goldmann perimetry	Visual acuities before and after all treatment were available in only 31 treated patients; best-eye outcomes in treated patients were 21 no change, 8 better and 2 worse	Yes	133	NR	NR	1 short stature at presentation	NR	NR	NR	5 at presentation	NR	NR	NR	Endocrinopathy was a presenting reason in 6 patients including precocious puberty 5 and short stature 1; longitudinal endocrine outcome counts were not reported	Yes	NR	NR	Neuropsychological assessment available in 35 patients; mean Full, Verbal and Visual-spatial IQ were 81, 77 and 95, with poorer scores in shunted and debulking plus chemotherapy patients	Yes	69 treated patients	34 after first-line treatment	NR	23 after initial observation; 34 after first-line treatment	5 after radiotherapy	16 ever irradiated	1 after radiotherapy	Yes	NR	NR	NR	48.3 treated patients	45.6 treated patients	Yes	4	133	1 radiation-induced secondary PNET	3	NA	NR	NR	97.6 whole cohort; 94.6 treated patients	97.6 whole cohort; 94.6 treated patients	Yes	Yes	Four patients died; whole-cohort OS was 97.6% at 5 and 10 years; treated-patient OS was 94.6% at 5 and 10 years; treated-patient PFS was 48.3% at 5 years and 45.6% at 10 years	Yes	NR	NR	NR	NR	NR	NR	NR	NR	NR	NR	1	NR	NR	10 severe neurological deficits at last follow-up; five immediately after debulking	One NF1 patient died from radiotherapy-induced secondary PNET; 10 had severe neurological deficits at last follow-up, five immediately after debulking; detailed chemotherapy toxicity and vasculopathy counts were not reported	Yes	Yes	No	Yes	No	Subgroups included NF1 versus non-NF1, observation versus treatment, treatment categories, surgery/chemotherapy/debulking, diagnostic era radiation-free estimate, and tumor location; PFS did not differ between chemotherapy alone, debulking plus chemotherapy and debulking alone	Yes	NA	5-year PFS in treated patients	48.3	69	10-year OS in whole cohort	97.6	133	8	21	2	31	NA	NA	NA	NA	NA	34	69	NR	133	NR	NR	NR	NR	1	16 irradiated	4	133	Aggregate treatment counts, PFS/OS Kaplan-Meier percentages, first-line progression counts, visual acuity before-after counts in treated patients, visual field final categories, death and secondary malignancy counts	OPG natural history is complex; NF1 strongly influences tumor behavior, and chemotherapy-based strategies were not associated with decreased outcomes compared with earlier radiation-based strategies	Large single-center pediatric OPG cohort useful for natural history, treatment selection, PFS, OS, NF1 subgroup and radiotherapy-avoidance context, but RT-specific efficacy is confounded and RT details are not provided	Use for narrative synthesis of natural history and treatment strategy, quantitative synthesis of treated-patient PFS, OS, visual outcome among treated patients, progression and secondary malignancy after RT	Include	Yes	Yes
Campagna_2010	Completed	Campagna	2010	Optic Pathway Glioma: Long-Term Visual Outcome in Children Without Neurofibromatosis Type-1	Pediatric Blood & Cancer	10.1002/pbc.22748	NR	Italy	Pediatric Department of Padua University / Pediatric Neuro-oncology Program	Single-center	Retrospective visual-outcome cohort	Retrospective	1989-2008	Assess long-term visual outcome in children with OPG without NF1 managed according to standardized SIOP low-grade glioma strategies	Children below 18 years with optic pathway glioma without clinical stigmata of NF1 referred between January 1989 and April 2008	Clinical stigmata of NF1; patients outside pediatric age range were not included	73	NR	6-168	32	32	32	17	15	4.67	NR	0.42-13	32	0	19	13	0	32	0	32	25 received treatment for symptoms/progression; 7 observation	25	21	1	0	0	Fibrillary astrocytoma 1; ganglioglioma 1; pleomorphic xanthoastrocytoma 1	7	No	NA	NA	Non-NF1 pediatric OPG cohort; Dodge I in 5 and Dodge III in 27; most tumors involved or extended to the hypothalamic-chiasmatic region	32	5	27	27	NR	27 hypothalamic-chiasmatic region	NR	NR	Yes	5	0	27	Yes	NR	NR	NR	Yes	NR	NR	6 intracranial hypertension	16	10	12	3	1 severe optic pallor; 7 mild optic pallor	NR	NR	NR	2 precocious puberty	7 failure to thrive or hemiparesis; 6 intracranial hypertension	Age-appropriate VA with Teller Acuity Cards under 3 years and Snellen charts over 3 years; VF by confrontation under 5 years and Goldman perimeter over 5 years; color, contrast and funduscopy assessed	Clinical endocrinologic assessment at diagnosis and regular intervals	Observation, chemotherapy, radiotherapy, surgery when feasible, and subsequent treatment for clinical or radiological progression according to SIOP LGG strategies	7	25	9	14	14	2	NR	15	Carboplatin/vincristine in LGG-1; carboplatin/vincristine with or without etoposide in LGG-2	15	17	10	NR	7 after chemotherapy progression	NR	7	Clinical or radiological progression, severe symptoms, or failure to respond to chemotherapy; RT administered to older children according to LGG-1/LGG-2 age thresholds	External conventional radiotherapy	17	NR	NR	0	0	0	0	0	NR	Optic pathway glioma field not specified	54	1.8	30	54	54	NR	NR	External conventional radiotherapy total dose 54 Gy in daily 1.8 Gy fractions; detailed fields and margins not reported	0	NA	Subjective contrast-enhanced MRI tumor volume change categorized as reduced, stable or increased; visual outcomes categorized by VA, VF, WHO visual impairment, funduscopy, color and contrast sensitivity	Yes	32	NA	17	4	11	17	21	Last follow-up median 73 months	At last follow-up tumor volume was reduced in 17, stable in 4, and increased in 11; tumor shrinkage did not always correspond to visual improvement	Yes	31	Last follow-up median 73 months	6	7	18	13	5	2	6	7	18	NR	16	9	Better-eye visual acuity categories based on percentage of normal VA for age and WHO visual impairment categories; visual field, color, contrast and funduscopy also assessed	At diagnosis VA was normal in 22 and reduced in 10; at last follow-up VA improved in 6, unchanged in 7 and deteriorated in 18, with one not assessed; visual impairment increased from 7 to 10 children	Yes	32	NR	NR	NR	NR	NR	NR	2 at diagnosis	NR	NR	NR	Endocrinologic assessment was performed, but detailed endocrine outcomes were not reported; precocious puberty was present in two at diagnosis	No	NA	NA	Neurocognitive outcomes not reported	Yes	32	11 radiological increase at last follow-up	NR	9 became candidates for oncologic treatment during follow-up; 7 irradiated after chemotherapy progression	NR	7	NR	No	NA	NA	NA	NA	NA	No	6	32	1	5	NA	NA	NA	NA	NA	No	No	After median follow-up of 6 years and 1 month, 26 patients were alive with stable disease; six died, five from tumor progression and one from surgical complications	No	NA	NA	NA	NA	NR	NR	NR	NR	NR	NR	NR	NR	NR	NR	Treatment toxicity and late adverse events were not systematically reported	Yes	No	No	Yes	No	Treatment groups included observation, chemotherapy, radiotherapy and chemo plus radiotherapy; visual improvement noted in 6 children, 5 of whom received radiotherapy; all patients were non-NF1 children	Yes	NA	Visual acuity improved or stable at last follow-up	13	31	Radiological tumor volume reduced or stable at last follow-up	21	32	6	7	18	31	NA	17	4	11	32	11	32	NR	32	NR	NR	NR	NR	NR	NR	6	32	Aggregate visual acuity categories, visual field outcomes, radiological volume categories, treatment subgroup counts and death counts	Long-term visual prognosis of children with non-NF1 OPG was unsatisfactory; older children treated with radiotherapy appeared to have better visual outcome, while severe optic pallor suggested poor prognosis	Useful non-NF1 pediatric OPG visual outcome cohort with extractable treatment exposures and aggregate VA/radiological outcomes, but treatment-specific denominators for final VA categories are limited and radiotherapy selection is age-dependent	Use for quantitative synthesis of overall visual improvement/stability/worsening, radiological response and mortality; use narratively for RT-associated visual improvement signal and discordance between tumor shrinkage and VA	Include	Yes	Yes
Shofty_2015	Completed	Shofty	2015	The Effect of Chemotherapy on Optic Pathway Gliomas and Their Sub-Components: A Volumetric MR Analysis Study	Pediatric Blood & Cancer	10.1002/pbc.25480	NR	Israel	Tel-Aviv Medical Center, Gilbert Israeli Neurofibromatosis Center, Israeli Pediatric Neuro-Oncology Program, and Sheba Medical Center	Multicenter	Retrospective chemotherapy-treated volumetric MRI cohort	Retrospective	1990-2013	Assess long-term effect of chemotherapy on optic pathway glioma volume and tumor sub-components using semi-automated volumetric MRI segmentation	Hypothalamic/chiasmatic optic pathway glioma Dodge II/III, treated with chemotherapy, with at least three MRI studies including at least one before treatment	Tumors epicentered outside hypothalamic/chiasmatic area and insufficient follow-up imaging data	NR	41	1996-12-01	17	15	15	5	10	NR	6.5	2026-01-23	NR	NR	NR	NR	10	5	0	NR	15	NR	NR	NR	15	0	NR	NR	No	NA	NA	Hypothalamic/chiasmatic OPG cohort; all patients Dodge II or III at diagnosis; tumors epicentered in hypothalamic/chiasmatic area	NR	0	15	15	NR	NR	NR	NR	Yes	0	NR	NR	Yes	NA	NA	NA	Yes	NR	NR	NR	NR	NR	NR	NR	NR	NR	NR	NR	NR	NR	Visual outcome was not analyzed in this volumetric MRI study	NR	Chemotherapy-treated progressive hypothalamic/chiasmatic OPG with longitudinal volumetric MRI assessment	0	6	NR	3	3	0	3	15	Vincristine/carboplatin in all 15 for first-line analysis; vinblastine in 9 with 5 analyzable; other lines included SIOP protocol, temozolomide, rapamycin/tarceva, T-PCV, and vinorelbine	15	5	0	NR	5	NR	5	Radiotherapy used in 5 patients during overall treatment course, generally after chemotherapy or progression; exact indications not separately reported	Radiotherapy; technique not specified	NR	NR	NR	NR	NR	0	0	0	NR	NR	NR	NR	NR	NR	NR	NR	NR	RT dose, fractionation, field and planning parameters were not reported	NR	Rapamycin and tarceva were listed among later treatment lines, but patient number and outcomes were not extractable	Volumetric MRI response; change greater than 20% in tumor volume defined response or progression; tumor segmented into cystic, solid-enhancing and solid-non-enhancing components	Yes	15	NA	3	8	4	3	11	19.6 for VCR/CRB single-line analysis	After first-line vincristine/carboplatin, 3 responded, 8 stabilized and 4 progressed; average gross-total-solid volume decreased 9.7%, while cystic component grew 12.6%; overall period cystic component grew 35% and gross-total-solid volume increased 12%	No	NA	NA	NA	NA	NA	NA	NA	NA	NA	NA	NA	NA	NA	NA	NA	Visual outcomes were discussed as clinically important background but were not extracted or analyzed in this volumetric MRI response study	No	NA	NA	NA	NA	NA	NA	NA	NA	NA	NA	NA	Endocrine outcomes not reported	No	NA	NA	Neurocognitive outcomes not reported	Yes	15	4	NA	10	10	5	6	No	NA	NA	NA	NA	NA	No	NR	15	NR	NR	NA	NA	NA	NA	NA	No	No	Survival outcomes were not reported	No	NA	NA	NA	NA	NA	NA	NA	NA	NA	NA	NA	NA	NA	NA	Toxicity and adverse events were not reported	No	Yes	No	No	No	Subgroups analyzed by cystic component at presentation, NF1 status, treatment indication and tumor grade; no significant differences were found except descriptive suggestion that cystic tumors may show solid-component response while cysts enlarge	Yes	NA	Radiological response or stability after first-line vincristine/carboplatin	11	15	Progression after first-line vincristine/carboplatin	4	15	NA	NA	NA	NA	NA	3	8	4	15	4	15	NA	NA	NA	NA	NA	NA	NA	NA	NR	15	Volumetric MRI response counts and percentage volume changes; first-line VCR/CRB response categories; no visual, toxicity or survival counts	Initial vincristine/carboplatin had minimal effect mainly on solid tumor components; cystic components were unaffected by chemotherapy and contributed to later total-volume growth	Useful chemotherapy-focused volumetric OPG study with extractable radiological response after VCR/CRB, but not suitable for visual outcome, survival or RT efficacy pooling because outcomes are imaging-only and cohort is highly selected	Use for narrative synthesis on chemotherapy radiological response, volumetric assessment, cystic component behavior, and need for improved response metrics; quantitative use only for radiological response/progression after first-line chemotherapy	Include	Yes	Yes
Bennebroek_2024	Completed	Bennebroek	2024	Treatment of isolated pediatric optic nerve glioma: A nationwide retrospective cohort study and systematic literature review on visual and radiological outcome	Pediatric Blood & Cancer	10.1002/pbc.31358	NR	Netherlands	All eight university medical centers in the Netherlands / Dutch Childhood Oncology Group	Multicenter nationwide	Nationwide retrospective cohort study with systematic literature review	Retrospective	1995-2020	Assess treatment response of pediatric isolated optic nerve glioma to systemic anticancer therapy, surgery, and radiotherapy using visual acuity and MRI tumor volume outcomes	Patients aged 0-18 years with isolated optic nerve glioma diagnosed 1995-2018 who received treatment after clinical or radiological progression, with follow-up through 2020	Untreated ONG; ONG requiring additional treatment excluded from end-of-follow-up first-line outcome analysis; one left bilateral ONG excluded from cohort analysis due to missing radiological data at start of second-line SAT	128.4	NR	27.6-220.8	61	21	21	3	18	7.2	NR	1.9-17.9	20 patients / 21 ONGs	0	8	12	11	10	0	NR	21	6	6	0	0	0	0	15	No	NA	NA	Isolated optic nerve glioma only; modified Dodge stage 1A in 12 ONGs and 1A plus 1C cisternal segment in 9 ONGs; one patient had bilateral ONG	21	21	0	0	0	9 cisternal segment involvement	1 patient	0	Yes	12	0	9	No	NA	NA	NA	Yes	1.48	NR	0	15	14 with BCVA available	NR	NR	5	11	8	NR	0	0	Monocular BCVA using age-appropriate tests converted to LogMAR; visual field collected when available	Clinical record review; none had endocrine dysfunction	First-line treatment for progressive isolated ONG: SAT in 14, complete resection surgery in 4, and radiotherapy in 3	0	4	0	0	0	4	0	14	Vincristine and carboplatin	14	3	3	0	1 after first-line SAT	0	1	Progressive isolated ONG selected for first-line RT in three sporadic cases; exact indications per RT case not separately reported	Radiotherapy; technique not specified	NR	NR	NR	NR	0	0	0	0	Technique not specified	Isolated optic nerve glioma target; detailed field not reported	52.2	NR	NR	52.2-54.0	52.2	NR	NR	Three sporadic ONGs received first-line RT at median age 13.4 years, range 8.1-17.9 years, with cumulative dose 52.2 Gy, range 52.2-54.0 Gy; technique, fractionation and margins not reported	0	NA	BCVA change defined by LogMAR change >=0.2; tumor volume calculated from three perpendicular MRI measurements with tubular correction factor; RAPNO low-grade glioma response categories referenced for SAT	Yes	19	4 complete resections	6 after SAT	3 after SAT	1 after SAT by RAPNO at end of SAT	10	18	End of first-line therapy and end of follow-up	After SAT tumor volume decreased median 45.1% in 13 ONGs with partial response 46.1%, minor response 23.1%, stable disease 23.1%, progressive disease 7.7%; after RT tumor volume increased median 47.3% early then decreased long-term in two nonprogressors	Yes	10	Start to end of first-line therapy; long-term follow-up median 128.4 months	2	4	4	6	13	NR	2	4	4	NR	NR	NR	BCVA improved if LogMAR decreased by >=0.2, stable if change within 0.2, decreased if LogMAR increased by >=0.2; severe VI/blindness defined using WHO categories	Start-to-end first-line therapy BCVA improved in 2, stable in 4, decreased in 4 of 10 evaluable ONGs; after SAT improved/stable in 4 of 6; after RT decreased in 2 of 3; end follow-up blindness in 13 of 17 evaluable ONGs	Yes	20	0	0	0	0	0	0	0	0	0	0	None of the patients experienced endocrine dysfunction; isolated ONG not associated with endocrine or systemic neurologic disorders in this cohort	No	NA	NA	Neurocognitive outcomes not reported	Yes	21	4	NR	4	2	1	1	No	NA	NA	NA	NA	NA	No	1	20	0	1	NA	NA	NA	NA	NA	No	No	One NF1 patient died 3 months after start of third-line SAT due to gliomatosis cerebri; OS and PFS Kaplan-Meier estimates were not reported	No	NR	NR	NR	NR	NR	NR	NR	NR	NR	NR	0	0	NR	NR	Long-term ophthalmological side effects of RT such as cataract, dry eye, radiation optic neuropathy or retinopathy could not be evaluated; no secondary tumors were observed	Yes	Yes	No	Yes	No	Outcomes were summarized by first-line SAT, surgery and RT; NF1 versus sporadic comparisons were reported; all tumors were isolated optic nerve gliomas with modified Dodge 1A or 1A plus 1C	Yes	NA	Visual preserved or improved after first-line therapy	6	10	Radiological disease control after first-line therapy	18	19	2	4	4	10	4	6	3	1	19	4	21	0	20	NR	NR	NR	NR	0	20	1	20	Treatment-stratified cohort counts, medians/ranges, BCVA categories, MRI tumor-volume percentage change, progression counts and death count; no KM survival estimates	SAT appears preferred for progressive isolated pediatric ONG when visual rescue is possible; complete resection is effective for blind eyes with proptosis; RT requires caution due to severe visual impairment risk and secondary complications	High-value modern nationwide isolated ONG cohort with treatment-stratified visual and MRI tumor-volume outcomes; very relevant for narrative synthesis, but RT subgroup is very small and technique details are missing	Use for isolated optic nerve glioma subgroup, SAT versus surgery versus RT narrative comparison, and quantitative pooling of visual preservation, radiological control, progression, endocrine dysfunction absence, secondary tumors and death	Include	Yes	Yes
Regueiro_1995	Completed	Regueiro	1995	Radiotherapy in the management of optic pathway gliomas	European Journal of Cancer Supplement / Conference Abstract	10.1016/0959-8049(95)95529-F	NR	Spain	Clinica Puerta de Hierro, Madrid	Single-center	Conference abstract / retrospective radiotherapy cohort	Retrospective	NR	Evaluate outcomes of radiotherapy alone or postoperative radiotherapy in patients with optic pathway gliomas	Patients with optic pathway gliomas treated at the Department of Radiation Oncology with radiotherapy alone or subtotal surgery followed by postoperative radiotherapy	NR	NR	NR	NR	35	35	35	35	0	NR	NR	NR	NR	NR	NR	NR	NR	NR	NR	28	7	NR	NR	NR	NR	NR	NR	NR	No	NA	NA	Optic pathway glioma cohort including 7 optic nerve tumors and 28 chiasmal tumors; RT-alone group included 6 optic nerve and 19 chiasmal tumors; subtotal surgery plus RT group included 1 optic nerve and 9 chiasmal tumors	7	7	28	NR	NR	NR	NR	NR	No	NA	NA	NA	No	NA	NA	NA	No	NA	NA	NR	NR	NR	NR	NR	NR	NR	NR	NR	NR	NR	Visual deficits were reported as indications for treatment, but visual assessment method was not reported	NR	Radiotherapy alone in 25 patients and subtotal surgery followed by postoperative radiotherapy in 10 patients	2 prior observation before progression in RT-alone group	10	NR	NR	10	0	NR	1 prior chemotherapy before progression in postoperative RT group	NR	1	35	28	10	7	10	1	New neurologic and/or visual deficits, significant visual deficits, relapsed tumors, progression during observation, or progression during chemotherapy	Radiotherapy; technique not reported	NR	NR	NR	NR	0	0	0	0	NR	Optic pathway tumor region; field details not reported	NR	NR	NR	NR	NR	NR	NR	Exact RT dose, fractionation, field and planning details were not reported; radiation dose <=49 Gy was associated with significantly lower PFS and survival	0	NA	10-year actuarial progression-free survival and survival by location and clinical prognostic factors; no formal radiological response criteria reported	No	NA	NA	NA	NA	NA	NA	NA	NA	No CR/PR/SD/PD response categories reported; outcomes were 10-year PFS and 10-year survival	No	NA	NA	NA	NA	NA	NA	NA	NA	NA	NA	NA	NA	NA	NA	NA	Visual deficits were part of treatment indication, but visual outcomes after RT were not reported	No	NA	NA	NA	NA	NA	NA	NA	NA	NA	NA	NA	Endocrine outcomes not reported	No	NA	NA	Neurocognitive outcomes not reported	Yes	35	NR	NR	NR	NR	NR	NR	Yes	NR	NR	NR	NR	86 for optic nerve gliomas; 41 for chiasmal tumors	Yes	NR	35	NR	NR	NR	NR	NR	NR	75 for optic nerve gliomas; 51 for chiasmal gliomas	No	No	10-year PFS was 86% for optic nerve gliomas and 41% for chiasmal tumors; 10-year survival was 75% for optic nerve gliomas and 51% for chiasmal gliomas; infants, neurologic deficits, increased intracranial pressure, depressed consciousness and dose <=49 Gy had worse outcomes	No	NA	NA	NA	NA	NA	NA	NA	NA	NA	NA	NA	NA	NA	NA	No toxicity or late-effect data were reported in the abstract	No	No	No	Yes	Yes	Prognostic comparisons were reported by optic nerve versus chiasmal location, infant status, neurologic deficits, increased intracranial pressure, depression of consciousness, treatment modality, and radiation dose threshold <=49 Gy	No	Conference abstract only; insufficient detailed extractable data, missing RT dose/fractionation, missing visual/endocrine/toxicity outcomes, and no event counts for PFS/OS	10-year PFS for optic nerve gliomas after RT	86	7	10-year PFS for chiasmal tumors after RT	41	28	NA	NA	NA	NA	NA	NA	NA	NA	NA	NA	35	NA	NA	NA	NA	NA	NA	NA	NA	NR	35	Conference abstract actuarial survival percentages only; no raw progression/death event counts	Radiotherapy produced better long-term PFS and survival in optic nerve gliomas than chiasmal gliomas; lower dose <=49 Gy and adverse clinical features were associated with poorer outcomes	Directly RT-focused historical abstract with useful location-specific 10-year PFS/survival and a dose-threshold signal, but limited by abstract-only format, missing RT parameters, missing visual outcomes, and no toxicity reporting	Use in supplementary or narrative synthesis for historical RT outcomes, optic nerve versus chiasmal prognosis, and possible dose-response signal; avoid main quantitative meta-analysis unless full paper is found	Include in supplementary/narrative only	Yes	No
Combs_2005	Completed	Combs	2005	Fractionated Stereotactic Radiotherapy of Optic Pathway Gliomas: Tolerance and Long-Term Outcome	International Journal of Radiation Oncology Biology Physics	10.1016/j.ijrobp.2004.12.081	NR	Germany	German Cancer Research Center DKFZ / University of Heidelberg	Single-center	Retrospective radiotherapy cohort	Retrospective	1990-2003	Evaluate effectiveness and toxicity of fractionated stereotactically guided radiotherapy in the management of optic pathway glioma	Patients with optic pathway glioma treated with FSRT at the institution between 1990 and 2003	Patients with previous radiotherapy were excluded	97	NR	8-151	15	15	15	15	0	6.9	NR	0.67-33	12	3	4	11	3	12	0	NR	NR	15	13	0	0	1	WHO grade II astrocytoma 1	2	No	NA	NA	Optic pathway glioma cohort treated with FSRT; tumor confined to optic chiasm in 5, optic chiasm plus optic nerves in 3, optic nerve only in 3, and suprasellar/pituitary region in 4	6	3	8	NR	NR	4 suprasellar/pituitary region	NR	NR	No	NA	NA	NA	Yes	NR	NR	NR	Yes	28.3	NR	NR	14	14	NR	8	NR	NR	NR	NR	7	NR	Visual acuity and visual field were determined regularly at 6-month intervals in most patients	Endocrinologic status was monitored regularly before and after RT	FSRT for all patients, mostly after prior neurosurgical intervention, without concomitant chemotherapy	0	13	1	12	12	0	NR	5	Chemotherapy before RT according to HIT-LGG protocol in 2 patients; chemotherapy after RT at progression in 3 patients	5	15	NR	NR	15	13	2	Precision radiotherapy for optic pathway glioma after diagnosis, surgery, or progression; no previous RT and no concomitant chemotherapy	Fractionated stereotactic radiotherapy	0	0	0	0	15	0	0	0	Linear accelerator-based FSRT with CT/MRI fusion, stereotactic localization, mask fixation, 3D planning, noncoplanar shaped fields and multileaf collimation	Visible tumor on CT/MRI plus 5-mm CTV margin; PTV was CTV plus 2-mm setup margin; 90% isodose encompassed target volume	52.2	1.8	NR	45.2-57.6	52.2	NR	5-mm CTV; 2-mm PTV	Median target dose 52.2 Gy, range 45.2-57.6 Gy, median fractionation 1.8 Gy, range 1.6-2 Gy, 5 days per week; target volume median 28.3 cm3, range 3.7-441.4 cm3; 6-MV or 15-MV photons	0	NA	Visual acuity change, endocrine function, acute/late toxicity using Common Toxicity Criteria, PFS, OS, and tumor progression	No	NA	NA	NA	NA	NA	NA	NA	NA	No formal CR/PR/SD/PD radiological response table reported; 3/15 developed progression after FSRT and Kaplan-Meier PFS was reported	Yes	15	Post-RT follow-up; median 97 months	6	7	2	13	NR	NR	6	7	2	NR	NR	NR	Functional outcome after RT determined according to improvement or impairment of visual acuity and endocrine function	Fourteen patients had visual impairment before RT; after FSRT, vision improved in 6, remained stable in 7, and was further impaired in 2	Yes	15	2	8	NR	NR	1	NR	1	NR	NR	NR	Seven patients had endocrine dysfunction before RT; one patient with pre-existing precocious puberty developed corticotropin deficiency 3 years after RT and one patient without baseline endocrine dysfunction developed precocious puberty 16 months after RT	No	NA	NA	Neurocognitive outcomes not reported	Yes	15	3	NA	3	3	NA	NR	Yes	NR	NR	92	72	72	Yes	1	15	0	1	90 after FSRT	100	100	90	NR	Yes	Yes	Three patients developed tumor progression; 3- and 5-year PFS after RT were 92% and 72%; discussion reports 5- and 10-year PFS 72%; 3- and 5-year OS after RT were 100% and 90%; one patient died of continuous tumor progression	Yes	2	NR	2	0	NR	NR	NR	NR	NR	NR	0	2	NR	NR	No severe toxicity greater than CTC grade 2 developed; two endocrine dysfunction events after RT; no secondary malignancies were observed; treatment was completed and well tolerated in all patients	No	No	No	Yes	Yes	No formal subgroup analysis powered for comparison; descriptive reporting by tumor site, NF1, surgery, pituitary dysfunction, visual impairment, dose, and progression	Yes	NA	Vision improved or stable after FSRT	13	15	5-year progression-free survival after FSRT	72	15	6	7	2	15	NA	NA	NA	NA	NA	3	15	2	15	2	15	NA	NA	0	15	1	15	Kaplan-Meier PFS/OS, descriptive visual/endocrine outcome counts, Common Toxicity Criteria toxicity assessment	FSRT achieved good tumor control with acceptable tolerance and low observed toxicity in optic pathway glioma, while allowing precision sparing of normal brain tissue and pituitary region	Important RT-focused FSRT cohort with long follow-up, extractable visual outcomes, endocrine toxicity, PFS, OS, dose, fractionation, and planning margins; limited by small sample size, retrospective design, mixed pediatric/adult population, and inclusion of one WHO grade III tumor	Quantitative synthesis for FSRT visual improvement/stability/worsening, PFS, OS, progression, endocrine toxicity, severe toxicity, and secondary malignancy; narrative synthesis for precision RT planning, stereotactic margins, and long-term tolerance	Include	Yes	Yes
Rakotonjanahary_2015	Completed	Rakotonjanahary	2015	Mortality in Children with Optic Pathway Glioma Treated with Up-Front BB-SFOP Chemotherapy	PLOS ONE	10.1371/journal.pone.0127676	NA	France	French Society of Pediatric Oncology / SFCE national historical cohort	Multicenter / national cohort	Historical cohort study	Retrospective	June 1990-December 2004	Evaluate very long-term overall survival and causes of death in children with optic pathway glioma treated with up-front BB-SFOP chemotherapy	Children younger than 16 years with optic pathway glioma treated in France with up-front BB-SFOP chemotherapy	Children who initially underwent gross-total or subtotal resection, initially received radiotherapy, or received first-line chemotherapy different from BB-SFOP were excluded	163.2	NA	73.2-283.2	180	180	180	55 subsequent RT after first-line chemotherapy	125 no subsequent RT	2.4	NA	NA	180	0	84	96	60	120	0	180 treated with up-front chemotherapy	NA	109 underwent surgery/biopsy/partial resection initially or during disease course; histology available in 109	104 low-grade glioma when histology available	NA	NA	5 grade II/III astrocytoma	NA	71 no histological diagnosis / MRI-based diagnosis	No	NA	NA	Optic pathway glioma cohort; exact anatomic subgroup distribution not reported in extractable main text; included clinically/radiologically diagnosed OPG, including symptomatic/progressive tumors treated with chemotherapy	NA	NA	NA	NA	NA	NA	NA	15 disseminated/spread disease at diagnosis	No	NA	NA	NA	No	NA	NA	NA	No	NA	NA	48 intracranial hypertension at diagnosis	NA	NA	NA	NA	NA	NA	NA	NA	32 diencephalic syndrome at diagnosis	Clinical progression included significant visual deterioration or neurological signs; visual outcome was not analyzed in this mortality paper	NA	Up-front BB-SFOP chemotherapy for all patients; later additional chemotherapy, partial surgery, shunting, and/or radiotherapy were used as needed during disease course	NA	57 partial surgery/surgery-related treatment after BB-SFOP categories: 30 surgery alone and 27 surgery plus RT	NA	NA	57 partial surgery categories after BB-SFOP	0	69 shunt and/or shunt revision during disease management	180	BB-SFOP regimen: carboplatin/procarbazine, etoposide/cisplatin, vincristine/cyclophosphamide in repeated cycles for planned 16 months	180	55 subsequent radiotherapy after BB-SFOP	0	NA	55 subsequent RT after chemotherapy	NA	NA	Radiotherapy was not first-line; it was used later during disease course after BB-SFOP in selected patients depending on age/progression; 7 irradiated patients had NF1	Radiotherapy after first-line chemotherapy; modality not specified	NA	NA	NA	NA	NA	NA	NA	NA	NA	NA	NA	NA	NA	NA	NA	NA	NA	RT dose, fractionation, field, target, and visual/endocrine outcomes were not reported in main text; age at RT median 8 years, range 2.7-21 years	No	NA	Overall survival, causes of death, prognostic factors for death, long-term mortality after chemotherapy-first treatment	No	NA	NA	NA	NA	NA	NA	NA	NA	Radiological response and PFS/EFS were not analyzed; study focused on OS and mortality	No	NA	NA	NA	NA	NA	NA	NA	NA	NA	NA	NA	NA	NA	NA	NA	Visual outcomes were not reported	Visual deterioration could be a treatment indication, but no extractable visual outcome categories are provided	No	NA	NA	NA	NA	NA	NA	NA	NA	NA	NA	NA	Endocrine outcomes were not assessed as outcome variables; diencephalic syndrome was recorded as a baseline prognostic factor	No	NA	NA	Neurocognitive outcomes not reported	No	NA	NA	NA	NA	NA	NA	NA	No	PFS/EFS not reported	NA	NA	NA	NA	Yes	31	180	2 chemotherapy-toxicity deaths	20 tumor progression deaths approximately 65% of deaths	NA	95	91.6	80.7	75.5	Yes	Yes	OS was 95.0% at 5 years, 91.6% at 10 years, 80.7% at 15 years, and 75.5% at 18 years; OS continued to decline over time without plateau	Yes	NA	NA	NA	NA	NA	NA	NA	4 vascular complication deaths among deceased patients	NA	NA	5 deaths due to second tumors	NA	NA	NA	Among 31 deaths, causes were tumor progression 65%, second tumor 16%, vascular complications 13%, and chemotherapy toxicity 6%; only 1/5 second-tumor deaths and 1/4 vascular-complication deaths had received RT	No	Yes	Yes	Yes	No	Subgroup/prognostic analyses included age <1 year, sex, NF1 status, diencephalic syndrome, intracranial hypertension, initial partial surgery, subsequent chemotherapy, and subsequent radiotherapy; multivariate poor prognostic factors were age <1 year and intracranial hypertension, while boys without diencephalic syndrome had better prognosis	Yes	NA	18-year overall survival after up-front BB-SFOP chemotherapy	75.5	180	Deaths during long-term follow-up	31	180	NA	NA	NA	NA	NA	NA	NA	NA	NA	NA	NA	NA	180	NA	NA	NA	NA	5 second tumor deaths	180	31	180	Kaplan-Meier overall survival, log-rank tests, Cox univariate and multivariate regression	This long-term national cohort showed that OS in children with progressive/symptomatic OPG treated with chemotherapy-first strategy is lower than often assumed when follow-up extends beyond 10 years; tumor progression remains the main cause of death	Very important long-term survival and mortality paper for chemotherapy-first OPG; limited for radiotherapy efficacy because RT was subsequent/salvage and RT-specific outcomes are not reported	Narrative synthesis for chemotherapy-first management, long-term mortality, late survival decline, high-risk clinical features, and causes of death; quantitative synthesis for OS and deaths	Include	Yes	No
Liu_2022	Completed	Liu	2022	The role of imaging features and resection status in the survival outcome of sporadic optic pathway glioma children receiving different adjuvant treatments	Neurosurgical Review	10.1007/s10143-022-01743-1	NR	China	Beijing Tiantan Hospital, Capital Medical University	Single-center	Retrospective surgical cohort	Retrospective	2010-2019	Describe survival outcomes after surgical treatment for sporadic pediatric OPG and analyze imaging features, resection status, residual tumor size, and adjuvant treatment strategy	Patients diagnosed with sporadic OPG by imaging and pathology who received intratumor partial resection at Beijing Tiantan Hospital as initial treatment	Children who only received biopsies were excluded; 28 surgically treated sporadic OPG patients lost to follow-up were excluded	39	NR	23-68	165	165	165	92	73	NR	NR	NR	165	0	85	80	0	165	0	165	0	165	45	60	0	0	Diffuse astrocytoma 45; other pathology 15	0	No	NA	NA	Sporadic pediatric OPG cohort after primary intratumor debulking; optic chiasm involved 162/165, hypothalamus 131/165, optic nerve only 3/165, optic tract 24/165, leptomeningeal metastases 17/165	165	3	162	131	24	NR	NR	17	No	NA	NA	NA	Yes	NR	NR	NR	Yes	21.74	NR	98	94	NR	NR	28 eyes with LP or NLP presurgically	NR	NR	NR	42	NR	98	Visual status was assessed clinically where available; presurgical visual status was available for 140 eyes of 71 patients and follow-up visual status for 251 eyes of 127 patients	Endocrine and electrolyte complications were recorded postoperatively and during or after adjuvant treatment	Primary intratumor debulking surgery for all patients followed by first adjuvant treatment: radiotherapy, chemotherapy, or observation	44	165	0	165	NA	0	42	29	First adjuvant chemotherapy in 29 patients; temozolomide as additional treatment in 17 patients	29	92	0	92	0	92	0	Adjuvant treatment selected after surgery; first adjuvant treatment after surgery was RT in 92, CT in 29, and observation in 44	Radiotherapy after surgery; technique not specified	92	NR	NR	NR	NR	0	0	0	NR	Postoperative residual OPG target presumed; exact field not reported	NR	NR	NR	NR	NR	NR	NR	RT dose, fractionation, field, margins, modality, and timing were not reported	0	NA	PFS, OS, imaging prognostic factors, residual tumor size, first adjuvant treatment after surgery, postoperative complications, visual status, and endocrine morbidity	No	NA	NA	NA	NA	30	NA	NA	NA	No formal CR/PR/SD/PD radiological response table reported; survival endpoints and progression events were reported	No	NA	NA	NA	NA	NA	NA	50 eyes with LP or NLP at follow-up	NR	NA	NA	NA	NA	NA	NA	Visual outcome was reported as preoperative and follow-up visual status availability and severe visual impairment, not as improved/stable/worsened categories	Follow-up visual status was available for 251 eyes of 127 patients; 57 eyes of 39 patients had normal vision and 50 eyes of 41 patients had LP or NLP-level vision at follow-up; severe postsurgical visual impairment occurred in 9 patients involving 11 eyes	Yes	165	4	109	NR	NR	NR	NR	NR	75	NR	NR	Postoperative endocrine hormone deficiency occurred in 109/165 and diabetes insipidus in 75/165; 15 required long-term medication; 4 patients without postsurgical endocrine disorder developed new endocrine deficiency during or after adjuvant treatment	No	NA	NA	Schooling status reported: 101/144 surviving children were in school or had completed schooling; formal neurocognitive testing not reported	Yes	165	30	NA	15	NR	NR	NR	Yes	NR	91.18	84.11	77.87	NR	Yes	21	165	NR	NR	NR	97.47	90.04	87.58	NR	Yes	Yes	1-, 3-, and 5-year PFS were 91.18%, 84.11%, and 77.87%; 1-, 3-, and 5-year OS were 97.47%, 90.04%, and 87.58%; 21 patients did not survive, but 4 were not included as endpoint events	Yes	NR	139 electrolyte disturbance	NR	NR	NR	NR	NR	NR	1 cerebral infarction	NR	NR	109	NR	Electrolyte disturbance 139; postsurgical endocrine hormone deficiency 109; diabetes insipidus 75; intracranial infection 34; severe postsurgical visual impairment 9 patients involving 11 eyes; subdural effusion requiring surgery 5; cerebral infarction 1	Postoperative complications included electrolyte disturbance in 139, endocrine hormone deficiency in 109, diabetes insipidus in 75, intracranial infection in 34, severe visual impairment in 9 patients or 11 eyes, subdural effusion requiring surgery in 5, and cerebral infarction in 1	Yes	No	No	Yes	No	Subgroup analyses evaluated residual tumor size, first adjuvant treatment after surgery, exophytic cystic components, leptomeningeal metastases, age group, tumor size, hypothalamus involvement, and BMI; small residual tumors and exophytic cystic tumors did not appear to benefit significantly from RT or CT after surgery	Yes	NA	5-year progression-free survival	77.87	165	5-year overall survival	87.58	165	NA	NA	NA	NA	NA	NA	NA	NA	NA	30	165	4	165	NR	165	NA	NA	NA	NA	21	165	Kaplan-Meier PFS/OS, Cox proportional hazards regression, subgroup analyses by imaging features, residual tumor size and adjuvant treatment	Sporadic pediatric OPG patients may avoid or defer adjuvant treatment through maximized resection, especially when residual tumor is small; age <=2 years and leptomeningeal metastases predict worse OS; exophytic cystic tumors may benefit from primary surgery and may not require RT or CT	Important surgery-first sporadic OPG cohort with large sample size, imaging features, residual tumor analysis, adjuvant RT/CT/observation comparison, and postoperative morbidity; limited for RT efficacy because RT was post-surgical, nonrandomized, and RT dose/field/outcomes were not reported	Quantitative synthesis for PFS, OS, progression, death, treatment exposure, postoperative endocrine morbidity, diabetes insipidus, severe visual impairment, leptomeningeal metastasis, and imaging prognostic factors; narrative synthesis for surgery-first strategy and residual tumor/adjuvant treatment selection	Include	Yes	No
Acharya_2019	Completed	Acharya	2019	Long-term visual acuity outcomes after radiation therapy for sporadic optic pathway glioma	Journal of Neuro-Oncology	10.1007/s11060-019-03264-2	NR	USA	St. Jude Children’s Research Hospital, Memphis, TN	Single-center	Retrospective RT cohort with prospective protocol subset	Retrospective	1997-2017	Quantify long-term visual acuity outcomes after definitive radiation therapy for sporadic OPG and determine whether VA outcome correlated with radiographic progression	Patients with OPG treated with RT from 1997 to 2017 and baseline VA measurement within 3 months of RT initiation	NF1; previous irradiation; no baseline VA measurement within 3 months of RT initiation	NR	60	2.9-147.6	41	41	41	41	0	8	NR	4.1-19.8	41	0	27	14	0	41	0	NR	41	40	37	1	1	0	Diffuse astrocytoma 1; ganglioglioma 1	1	Yes	10	2	Sporadic OPG treated with RT; posterior extent pre-chiasm 2, chiasm 1, post-chiasm/hypothalamus 38	NR	2	39	38	38	38	NR	NR	Yes	2	1	38	No	NA	NA	NA	No	NA	NA	NR	NR	NR	NR	19 worse eyes with 8-point score >=3; 3 better eyes with 8-point score >=3	NR	NR	NR	NR	NR	NR	Distance VA measured using Snellen chart and converted to logMAR; poor vision converted to published 8-point VA scale; PEDIG categories used	NR	Definitive RT for sporadic OPG after radiographic progression or visual deterioration, with or without prior surgery or chemotherapy	0	40	20	20	20	0	NR	20	Prior chemotherapy in 20 patients; regimens not specified	20	41	21	NR	20	40	20	Radiographic progression in 34 patients; visual deterioration in 7 patients	3D conformal photon therapy, intensity-modulated photon therapy, or intensity-modulated proton therapy	38	NR	NR	3	0	0	0	0	NA	GTV included cystic and solid tumor by T2/FLAIR hyperintensity and T1 enhancement; after surgery GTV was surgical bed and residual T2/FLAIR or enhancement	54 photon; 52.2 GyRBE proton	1.8	30 photon; 29 proton	52.2-54	NR	NR	CTV 5-10 mm; photon PTV 3-5 mm; proton scenario-based 3 mm positional and 3% range uncertainty	Photon RT 54 Gy in 1.8 Gy fractions over 6 weeks; proton RT 52.2 GyRBE in 1.8 GyRBE fractions over 5.8 weeks due to optic nerve/chiasm toxicity concern	0	NA	RECIST for radiographic progression; VA decline/improvement defined as 2-point decrease/increase on 8-point VA scale	No formal CR/PR/SD/PD response table	NA	NA	NA	NA	10	NA	NA	NA	Radiographic progression defined as >25% tumor growth or new lesions; 10 patients had radiographic progression; VA decline was not associated with radiographic progression	Yes	41 patients / 82 eyes	Serial follow-up; mean 60 months	7 worse eyes; 3 better eyes	NR	7 worse eyes; 6 better eyes	NR	17 worse eyes with 8-point score >=3; 5 better eyes with 8-point score >=3	NR	7 worse eyes; 3 better eyes	NR	7 worse eyes; 6 better eyes	NR	NR	NR	VA decline/improvement defined as decrease/increase of 2 points on published 8-point VA scale; analyzed separately for worse and better baseline eye	Worse eye: 7 improved and 7 declined; 5-year cumulative incidence of decline 17.6% and improvement 13.5%. Better eye: 3 improved and 6 declined; 5-year cumulative incidence of decline 11.5% and improvement 10.6%.	No	NA	NA	NA	NA	NA	NA	NA	NA	NA	NA	NA	Endocrine outcomes not reported in this visual acuity paper	No	NA	NA	Neurocognitive outcomes not reported	Yes	41	10	NA	10	NR	NR	NR	Yes	NR	100	NR	83.8	NR	No	NR	41	NR	NR	NA	NA	NA	NA	NA	Yes	Yes	2-year PFS 100%; 5-year PFS 83.8%; OS not reported	No	NA	NA	NA	NA	NR	NR	NR	NR	NR	NR	0	NA	NA	NA	No second malignancies after RT; other endocrine, neurocognitive, vascular and toxicity outcomes were not systematically reported	No	No	No	Yes	No	Cox regression tested clinical and treatment variables for VA decline; none were associated with VA decline. All patients were sporadic/non-NF1 and RT-treated.	Yes	NA	5-year cumulative incidence of worse-eye VA decline after RT	17.6	41	5-year progression-free survival after RT	83.8	41	7 worse-eye improved; 3 better-eye improved	NR	7 worse-eye worsened; 6 better-eye worsened	41	NA	NA	NA	10	41	10	41	NA	41	NA	NA	NA	NA	0	41	NA	41	Cumulative incidence estimates; per-eye visual outcome counts; Kaplan-Meier PFS; radiographic progression proportion	The 5-year cumulative incidence of VA decline after RT for sporadic OPG was low; VA decline occurred mainly within the first 2 years after RT and was not associated with radiographic progression.	High-value modern RT-focused sporadic OPG visual-outcome study with serial ophthalmologic assessment, RT dose/modality details, BRAF data and PFS; limited because endocrine, neurocognitive and vascular toxicity outcomes were not reported.	Quantitative synthesis for RT-associated VA decline/improvement, PFS, radiographic progression and secondary malignancy absence; narrative synthesis for discordance between MRI progression and VA outcome and need for ophthalmologic surveillance.	Include	Yes	Yes
Zhou_2024	Completed	Zhou	2024	Visual deterioration outcomes following optic pathway glioma treatment: a 12-year single institution retrospective study	Journal of Neuro-Oncology	10.1007/s11060-024-04802-3	NR	China	Beijing Tiantan Hospital, Capital Medical University, Beijing	Single-center	Retrospective cohort	Retrospective	January 2011-December 2022	Explore surgical and clinical factors influencing visual acuity deterioration after OPG treatment and develop anatomical subtypes correlated with clinical symptoms	Patients <18 years with OPG who underwent initial partial tumor resection, completed postsurgical adjuvant therapy or no postsurgical therapy, and had complete medical records including pre/postoperative MRI and prolonged follow-up	Patients without radiological or follow-up data; patients still undergoing adjuvant therapy; patients who underwent biopsy instead of partial tumor resection	NR	71	12-137	140	140	140	82	58	NR	6.9	2026-01-18	140	0	74	66	NR	NR	140	140	0	140	82	36	NR	NR	22	0	No	NA	NA	Pediatric OPG surgical cohort; Dodge I 2, Dodge II 29, Dodge III 109; anatomical type A 11, type M 31, type P 98; lateral extension 42; leptomeningeal dissemination 6	NR	NR	NR	NR	NR	42	NR	6	Yes	2	29	109	Yes	NR	NR	NR	Yes	NR	NR	89	90	90	76	13	NR	3	15	29	22	NR	Clinical ophthalmological symptoms including visual impairment, visual field defects and nystagmus; visual impairment defined as VA <0.8 and blindness as complete loss of light perception in one or both eyes	Endocrine disorders defined as hormone-level abnormalities or need for hormone replacement	Initial partial tumor resection for all patients, followed by adjuvant RT, chemotherapy, RT plus chemotherapy, or observation	25	140	0	140	NR	0	NR	47	NR	47	82	0	82	0	82	NR	Postoperative adjuvant therapy after initial partial resection; exact RT indication/dose not reported	Radiotherapy; modality not specified	NR	NR	NR	NR	NR	0	0	0	NR	NR	NR	NR	NR	NR	NR	NR	NR	RT dose, fractionation, field, modality and planning parameters were not reported	0	NA	Tumor progression defined as at least 10% increase in tumor volume compared with immediate postoperative MRI; no CR/PR/SD/PD response criteria reported	No	NA	NA	NA	NA	NA	NA	NA	NA	No formal radiological response table; relapse/tumor progression was reported in 13/140	Yes	140	Last follow-up; mean 71 months	NR	NR	73	67	NR	NR	NR	NR	73	NR	NR	NR	Post-treatment VA deterioration was defined as decreased VA in at least one eye when last VA was compared with initial preoperative VA	Table 1 reports post-treatment VA deterioration in 73/140 and no deterioration in 67/140; text states 72/140, so Table 1 value was used	No	NA	NA	NA	NA	NA	NA	NA	16	NA	NR	NA	Baseline endocrine disorder in 22/140 and sexual precocity in 16/140; longitudinal endocrine outcomes were not reported	No	NA	NA	Neurocognitive outcomes not reported	Yes	140	13	13	NR	NR	NR	NR	No	NA	NA	NA	NA	NA	No	4	140	NR	NR	NA	NA	NA	NA	NA	No	No	No PFS/OS curve reported; deaths 4/140 and relapse 13/140	No	NA	NA	NA	NA	NA	NA	NA	NA	NA	NA	NA	NA	NA	NA	No systematic treatment toxicity or RT-specific adverse-event data reported; study focused on visual deterioration after surgery/adjuvant therapy	Yes	No	No	Yes	No	Multivariate analysis assessed adjuvant therapy categories RT vs observation, CT vs observation, and RT+CT vs observation; anatomical type A/M/P, Dodge class, surgical approach, IVA impairment, hydrocephalus, pathology and excision degree were analyzed. NF1 data were unavailable.	Yes	NA	Post-treatment VA deterioration	73	140	Tumor progression/relapse	13	140	NR	NR	73	140	NA	NA	NA	NA	NA	13	140	NA	NA	NA	NA	NA	NA	NA	NA	4	140	Proportions; logistic regression; decision-tree model; random forest analysis	Surgical approach and initial visual acuity were independent predictors of post-treatment VA deterioration after initial partial resection for pediatric OPG; anatomical classification helped describe clinical patterns and risk.	Large modern surgery-focused pediatric OPG cohort with detailed visual deterioration, anatomical classification and adjuvant therapy exposure; limited for RT efficacy because RT dose/modality/outcomes are not separately reported and treatment is post-surgical/nonrandomized.	Quantitative synthesis for VA deterioration, progression/relapse and mortality; narrative synthesis for surgical approach, anatomical classification, decision-tree risk model and limitations of postoperative RT/CT comparisons.	Include	Yes	Yes
Quesada_2019	Completed	Quesada	2019	Visual Outcomes After Radiation Therapy for Optic Pathway Glioma	International Journal of Radiation Oncology Biology Physics Supplement	NR	NR	USA	St. Jude Children’s Research Hospital, Memphis, TN	Single-center	Conference abstract / retrospective RT cohort	Retrospective	1997-2017	Estimate cumulative incidence of visual acuity decline or improvement after radiotherapy for OPG and identify risk factors associated with VA decline	Patients treated with RT for OPG at a single institution from 1997 to 2017 with baseline VA testing and serial post-RT VA testing	NR	37.2	NR	NR	40	40	40	40	0	8.2	NR	2026-01-19	NR	NR	NR	NR	3	37	0	NR	NR	NR	NR	NR	NR	NR	NR	NR	No	NA	NA	OPG treated with RT; majority involved postchiasmatic optic tracts (90%); prechiasmatic location analyzed as risk factor for VA decline	NR	NR	NR	NR	36	NR	NR	NR	No	NA	NA	NA	No	NA	NA	NA	No	NA	NA	NR	NR	NR	NR	NR	NR	NR	NR	NR	NR	NR	Baseline and serial post-RT visual acuity testing using International Society of Pediatric Oncology 8-point VA scale	NR	Radiotherapy for all patients with serial ophthalmologic follow-up	0	37 approx	21 approx	0	16	NR	NR	19 approx	Prior chemotherapy in approximately 48% of patients; exact regimens not reported	19 approx	40	NR	NR	40	NR	19 approx	RT used for OPG treatment; exact indication and treatment line not fully reported in abstract	Radiation therapy; modality not specified	NR	NR	NR	NR	NR	0	0	0	NR	NR	NR	NR	NR	NR	NR	NR	NR	RT dose, fractionation, field, modality and planning parameters not reported in the abstract	0	NA	Radiographic progression assessed as a competing risk for cumulative incidence of VA decline or improvement	No	NA	NA	NA	NA	NA	NA	NA	NA	No formal CR/PR/SD/PD radiological response table; visual outcomes did not correlate with radiographic tumor progression	Yes	40	36	NR	NR	NR	NR	NR	NR	NR	NR	NR	NR	NR	NR	VA decline or improvement defined as decrease or increase of 2 units on the International Society of Pediatric Oncology 8-point VA scale; cumulative incidence estimated separately for worse and better baseline eye	3-year cumulative incidence for worse baseline eye: VA decline 17.9% and VA improvement 16.3%; for better baseline eye: VA decline 13.6% and VA improvement 10.6%	No	NA	NA	NA	NA	NA	NA	NA	NA	NA	NA	NA	Endocrine outcomes not reported	No	NA	NA	Neurocognitive outcomes not reported	No	NA	NA	NA	NA	NA	NA	NA	No	NA	NA	NA	NA	NA	No	NR	40	NR	NR	NA	NA	NA	NA	NA	No	No	Survival and PFS not reported in the abstract	No	NA	NA	NA	NA	NA	NA	NA	NA	NA	NA	NA	NA	NA	NA	No toxicity or late adverse-event data reported in the abstract	No	No	No	Yes	No	Univariate analysis found prechiasmatic tumor location increased risk of VA decline compared with postchiasmatic tumor location; HR 6.23, 95% CI 1.17-33.1, p=0.031	No	Conference abstract only; insufficient extractable count data and RT details for robust main meta-analysis; overlaps with later full St. Jude Acharya RT visual-outcome paper	3-year cumulative incidence of worse-eye VA decline after RT	17.9	40	3-year cumulative incidence of worse-eye VA improvement after RT	16.3	40	NA	NA	NA	40	NA	NA	NA	NA	NA	NA	NA	NA	NA	NA	NA	NA	NA	NA	NA	NR	40	Cumulative incidence estimates with tumor progression and death as competing risks; Cox regression	Less than 20% of patients with OPG treated with RT experienced VA decline or improvement in either eye within 3 years; prechiasmatic tumors were associated with increased risk of VA decline.	Relevant RT visual-outcome abstract from St. Jude with serial VA testing, but limited by abstract-only format, absence of dose/fractionation details, and lack of extractable patient-count visual outcome categories.	Use in supplementary/narrative synthesis only; if full article is represented by Acharya 2019, avoid double-counting and prioritize full article extraction.	Include in supplementary/narrative only	Yes	No
